# The polygenic architecture of hidradenitis suppurativa reveals signaling mechanisms that implicate epithelial remodeling

**DOI:** 10.1101/2025.07.25.25332168

**Authors:** Atlas Khan, Poppy A. Gould, Yiming Luo, Errol P. Prens, Lee Wheless, Adriana M. Hung, VA Million Veteran Program, Theodore G. Drivas, Marylyn D. Ritchie, Amir Hossein Saeidian, Hákon Hákonarson, Michael March, Nick Dand, Jonathan Barker, Michael Simpson, Jake Saklatvala, Xinyi Du-Harpur, Shahir Farnood, Raymond Chung, Charles J Curtis, Sang Hyuck Lee, Brian Kirby, Maris Teder- Laving, Külli Kingo, Estonian Biobank research team, Laurent F. Thomas, Mari Løset, Ben Michael Brumpton, Kristian Hveem, M. Geoffrey Hayes, John Connolly, Frank Mentch, Patrick Sleiman, Kathleen LaRow Brown, Nicholas Tatonetti, Olivia D. Perez, Alice Braun, Stephan Ripke, Sadhana Gaddam, Anthony Oro, Leah C. Redmond, Claire Higgins, Meng-Ju Lin, Ernest S. Chiu, Catherine P. Lu, George Hripcsak, Chunhua Weng, Krzysztof Kiryluk, Lam C. Tsoi, Johann E. Gudjonsson, Kelsey R. van Straalen, Joshua D. Milner, Lynn Petukhova

## Abstract

We sought to identify clinically relevant regulators of hair follicle inflammation by conducting a human genetic study of hidradenitis suppurativa (HS), a prevalent, understudied, inflammatory disease with limited effective treatments. We performed a GWAS with 6,300 cases and identified 12 independent risk loci. Epigenetic and transcriptomic analyses of HS risk variants defined cell-specific gene regulatory programs. We experimentally validated a coherent gene module defined by upregulated *SOX9*, *CXCR4*, and *CD74* co-expression that maps to aberrant epithelial structures in the skin. Pharmacological inhibition of CXCR4 implicates CD74 mediated regulation of PI3K/AKT and NF-κB signaling to calibrate inflammation, proliferation and apoptosis in keratinocytes. We next used genome-wide methods to interrogate shared polygenic architecture and identified new clinically and mechanistically relevant disease associations, including another condition that involves aberrant hair follicle remodeling, male pattern hair loss. Our results point towards CXCR4-CD74 signaling in HS and hair follicle homeostasis and suggest CXCR4 blockade as a new therapeutic strategy in HS.

## Supplementary Data for "The polygenic architecture of hidradenitis suppurativa reveals signaling mechanisms that implicate epithelial remodeling"

### Sheet: 1. Variant List
Supplementary Data 1. Annotations of variants implicated in HS pathogenesis from a multi-ancestry GWAS meta-analysis. Table includes variants reaching genome-wide significance (pmeta<5x10-8; column K) and additional variants in linkage disequilibrium (LD) with lead variants (columns L-M). LD estimates were population specific and obtained from the 1000 Genomes Project using LDlink (https://ldlink.nih.gov). [@Atlas - description of CARMA results]
Cyto	CHR	BP Hg19	BP_Hg38	rs ID	A1	A2	Risk Variant	BETA A1	SE	P	LD_HS-cohort	LD_1KG-AFR	LD_1KG-EUR	Direction	CARMA-P	GTEx eQTL gene	GTEX sQTL gene	GTEx tissues	GTEx colocalizaiton	Blood eQTL	Human Scalp OCR_Hg19	Chromatin Mapping	All Genes	FunLDA max PP	FUNLDA sex differences	FUNLDA tissue	All Txn Factr ChIP-encRegTfbsClustered Hg19	HS upregulated motif at 3+ GWAS loci Txn Factr ChIP-encRegTfbsClustered Hg19	HS downregulated motif at 3+ GWAS loci Txn Factr ChIP-encRegTfbsClustered Hg19	differentiall expressed	GWAS cat and PheWAS	100 vertebrates Basewise Conservation by PhyloP	100 vertebrates conservation by PhastCons
1q32.1	1	200886333	200917205	rs378672	C	G	G	-0.1155	0.0196	4.076e-09		0.3959	0.8894	---	0.000112035	ASCL5, INAVA, CACNA1S, KIF21B, MROH3P, RP11-168O16.1, RP11-168O16.2	RP11-168O16.1, RP11-168O16.2	Artery-Aorta, Artery-Coronary, Artery-Tibial, Esophagus-Mucosa, Esophagus-Muscularis, Skin-NotSunExposed(Suprapubic), Skin-SunExposed(Lowerleg), Testis			chr1_200886042_200886542 (0.44)		ASCL5, INAVA, CACNA1S, KIF21B, MROH3P, RP11-168O16.1, RP11-168O16.2	N/A			CTCF, NCOR1, POLR2A	[Tcell: NCOR1]	[endothelial: CTCF, POLR2A]-[fibroblast: CTCF, NCOR1, POLR2A]-[keratinocyte: CTCF, NCOR1, POLR2A]-[smooth muscle: CTCF, POLR2A]-[Tcell: POLR2A]	2		-0.868748	0
1q32.1	1	200887657	200918529	rs296539	T	C	T	0.1082	0.0191	1.439e-08		1	1	+++	0.639569				INAVA (0.99), GPR25 (0.99), KIF21B (0.72)	INAVA, CAMSAP2, DDX59, GPR25			INAVA, CAMSAP2, DDX59, GPR25	0.02382			BMI1, HES1, ZKSCAN1		[fibroblast: BMI1]-[smooth muscle: BMI1]-[Tcell: BMI1]	1		-1.25744	0
1q32.1	1	200892137	200923009	rs296547	T	C	C	-0.105	0.0189	2.623e-08		1	1	---	0					INAVA, CAMSAP2, DDX59, GPR25			INAVA, CAMSAP2, DDX59, GPR25	0.0002						0	Celiac disease; Ankylosing spondylitis; IBD	-0.440984	0
1q32.1	1	200892263	200923135	rs370411	C	G	G	-0.1046	0.019	3.454e-08		0.989	1	---	0					INAVA, CAMSAP2, DDX59, GPR25			INAVA, CAMSAP2, DDX59, GPR25	0.00055						0		0.241976	0.0393701
1q32.1	1	200892843	200923715	rs296548	A	C	C	-0.1058	0.0204	2.196e-07		0.9963	1	---	0.0243885					INAVA, CAMSAP2, DDX59, GPR25			INAVA, CAMSAP2, DDX59, GPR25	0.02188			JUND		[fibroblast: JUND]-[keratinocyte: JUND]-[mast: JUND]-[melanocyte: JUND]-[myeloid: JUND]-[Tcell: JUND]	1		0.875567	0
2p22.2	2	38308857	38081715	rs143325404	C	G	C	0.0929	0.0225	3.548e-05		0.144	0.8058	+++	0.000144281									0			CBFA2T3, FOXA1, GATA3, PKNOX1	[fibroblast: GATA3]	[fibroblast: PKNOX1]-[keratinocyte: GATA3]-[Tcell: GATA3, PKNOX1]	2		0.14422	0.0295827
2p22.2	2	38308859	38081717	rs141535421	A	G	G	-0.0837	0.0201	3.124e-05		0.144	0.8058	---	0									0			CBFA2T3, FOXA1, GATA3, PKNOX1	[fibroblast: GATA3]	[fibroblast: PKNOX1]-[keratinocyte: GATA3]-[Tcell: GATA3, PKNOX1]	2		0.14422	0.0410157
2p22.2	2	38309089	38081947	rs137891106	A	G	G	-0.0873	0.0215	4.821e-05		0.3816	0.8097	---	0									0						0		-1.42833	0.0695984
2p22.2	2	38312598	38085456	rs114910689	A	G	A	0.1008	0.0202	5.964e-07		0.0591	0.937	+++	0									0						0		0.0705354	0.0127087
2p22.2	2	38313632	38086490	rs163090	A	T	T	-0.101	0.0201	4.799e-07		0.0865	0.9682	---	0									0						0		0.142008	0.0811575
2p22.2	2	38316571	38089429	rs151096	A	C	A	0.1072	0.0202	1.044e-07		0.2355	0.984	+++	0					ATL2, CYP1B1, CYP1B1-AS1			ATL2, CYP1B1, CYP1B1-AS1	0.03692						0		0.486008	0.0308976
2p22.2	2	38317710	38090568	rs4670813	A	G	A	0.0921	0.0209	1.012e-05		0.1225	0.816	+++	0.000174643									0						0	Nevus count, Nevus count or cutaneous melanoma	0.978969	0
2p22.2	2	38318131	38090989	rs464603	C	G	C	0.1051	0.0202	2.066e-07	0.840974	0.2921	0.992	+++	0					ATL2, CYP1B1, CYP1B1-AS1	chr2_38318049_38318549 (0.35)		ATL2, CYP1B1, CYP1B1-AS1	0.85931		Adipose-derived_mesenchymal_stem_cells,Mesenchymal_stem_cell_derived_adipocyte,Mesenchymal_stem_cell_deriv._chondrocyte				0		0.311835	0.165354
2p22.2	2	38318134	38090992	rs458704	A	G	A	0.1118	0.0193	6.758e-09	0.989333	0.9662	0.996	+++	0.254392					ATL2, CYP1B1, CYP1B1-AS1	chr2_38318049_38318549 (0.35)		ATL2, CYP1B1, CYP1B1-AS1	0.85931		Adipose-derived_mesenchymal_stem_cells,Mesenchymal_stem_cell_derived_adipocyte,Mesenchymal_stem_cell_deriv._chondrocyte				0		-0.207047	0.015748
2p22.2	2	38318350	38091208	rs162327	A	G	A	0.1081	0.0201	7.794e-08	0.821253	0.2474	0.992	+++	0					ATL2, CYP1B1, CYP1B1-AS1	chr2_38318049_38318549 (0.35)		ATL2, CYP1B1, CYP1B1-AS1	0.74099		Mesenchymal_stem_cell_derived_adipocyte				0		0.163583	0.149606
2p22.2	2	38318640	38091498	rs149148	A	G	A	0.1045	0.0204	2.976e-07		0.2053	0.992	+++	0					ATL2, CYP1B1, CYP1B1-AS1			ATL2, CYP1B1, CYP1B1-AS1	0.33941			SPI1			0		0.0894567	0
2p22.2	2	38318688	38091546	rs162328	A	G	A	0.1064	0.0202	1.388e-07		0.2957	0.992	+++	0					ATL2, CYP1B1, CYP1B1-AS1			ATL2, CYP1B1, CYP1B1-AS1	0.18169			SPI1			0		-0.18674	0
2p22.2	2	38318940	38091798	rs162329	T	C	C	-0.1072	0.0202	1.151e-07		0.2555	0.984	---	0					ATL2, CYP1B1, CYP1B1-AS1			ATL2, CYP1B1, CYP1B1-AS1	0.97788	sex difference muscle	Mesenchymal_stem_cell_derived_adipocyte,Skeletal_muscle_female,NHDF-ad_adult_dermal_fibroblast,IMR90_fetal_lung_fibroblasts,Left_ventricle,Stomach_smooth_muscle,				0	interferon-related traits	-0.18674	0
2p22.2	2	38319496	38092354	rs162330	A	C	A	0.1137	0.0192	3.145e-09	1	1	1	+++	0.745234	CYP1B1, CYP1B1-AS1, RMDN2, RMDN2-AS1,		Adipose-Subcutaneous, Adipose-Visceral(Omentum), Artery-Tibial, Liver, Lung, Nerve-Tibial, Skin-NotSunExposed(Suprapubic), Skin-SunExposed(Lowerleg), Testis, Thyroid	CYP1B1 (0.69)	ATL2, CYP1B1, CYP1B1-AS1	chr2_38319182_38319682 (0.80)	CYP1B1 (0.80), RMDN2 (0.75)	ATL2, CYP1B1, CYP1B1-AS1, RMDN2, RMDN2-AS1	1	sex difference brain	Primary_HSCs_G-CSF-mobilized_male,Primary_T_cells_from_cord_blood,Primary_B_cells_from_cord_blood,Primary_HSCs_G-CSF-mobilized_female,Primary_neutrophils_(from_PB),Primary_HSCs_short_term_culture,Primary_monocytes_(from_PB),Primary_haematopoietic_stem_cells_(HSCs),Adipose-derived_mesenchymal_stem_cells,Mesenchymal_stem_cell_derived_adipocyte,Small_intestine,Monocytes-CD14+_RO01746,NHEK-epidermal_keratinocyte,Mesenchymal_stem_cell_deriv._chondrocyte,Breast_vHMEC_mammary_epithelial,Bone_marrow_derived_MSCs,Duodenum_mucosa,Skeletal_muscle_female,Spleen,Stomach_mucosa,Osteoblast,HSMM_skeletal_muscle_myoblasts,NHDF-ad_adult_dermal_fibroblast,Adipose_nuclei,HUES6_cells,Liver,Duodenum_smooth_muscle,HeLa-S3_cervical_carcinoma,HUVEC_umbilical_vein_endothelial,Fetal_intestine_small,NH-A_astrocyte,IMR90_fetal_lung_fibroblasts,ES-I3_cells,iPS-20b_cells,Fetal_heart,Lung,Breast_myoepithelial,Fetal_stomach,Left_ventricle,Stomach_smooth_muscle,HUES64_derived_CD56+_ectoderm,Fetal_muscle_trunk,Fetal_muscle_leg,Rectal_smooth_muscle,A549_EtOH_0.02pct_lung_carcinoma,HUES64_derived_CD56+_mesoderm,Pancreas,HSMM-derived_skeletal_muscle_myotubes,Muscle_satellite,Brain_germinal_matrix,HUES64_derived_CD184+_endoderm,Fetal_kidney,Colon_smooth_muscle,Fetal_adrenal_gland,Fetal_brain_male,Fetal_lung,Placenta,Psoas_muscle,Foreskin_fibroblast,Aorta,Right_atrium,Right_ventricle,Skeletal_muscle_male,NHLF_lung_fibroblast,H1_BMP4_derived_trophoblast,H1_derived_mesenchymal_stem_cells,Foreskin_fibroblast,Placenta_amnion,	ATF3, CEBPB, CTCF, EP300, FOS, JUND, MAX, NR3C1, POLR2A, RAD21, REST, RXRA, SP1, STAT3, TRIM28, YY1, ZBTB33	[endothelial: CEBPB]-[fibroblast: CEBPB]-[keratinocyte: MAX, STAT3]-[melanocyte: CEBPB]-[myeloid: CEBPB]-[smooth muscle: ATF3, CEBPB]-[Tcell: ATF3, CEBPB]	[endothelial: CTCF, EP300, FOS, NR3C1, POLR2A, RAD21, REST, RXRA, SP1, STAT3, YY1, ZBTB33]-[fibroblast: CTCF, EP300, JUND, NR3C1, POLR2A, REST, RXRA, SP1, STAT3, TRIM28, YY1, ZBTB33]-[keratinocyte: ATF3, CEBPB, CTCF, EP300, FOS, JUND, NR3C1, POLR2A, RAD21, REST, RXRA, SP1, TRIM28, YY1, ZBTB33]-[mast: FOS, JUND]-[melanocyte: JUND, NR3C1, YY1]-[myeloid: JUND, TRIM28]-[smooth muscle: CTCF, EP300, NR3C1, POLR2A, REST, RXRA, SP1]-[Tcell: FOS, JUND, NR3C1, POLR2A, REST, RXRA, TRIM28, YY1]	2		-0.325354	0
2p22.2	2	38319594	38092452	rs162331	T	C	T	0.1067	0.0203	1.374e-07	0.837775	0.2762	0.992	+++	0					ATL2, CYP1B1, CYP1B1-AS1	chr2_38319182_38319682 (0.80)	CYP1B1 (0.80), RMDN2 (0.75)	ATL2, CYP1B1, CYP1B1-AS1, RMDN2	1	sex difference brain	Primary_T_cells_from_cord_blood,Primary_B_cells_from_cord_blood,Primary_neutrophils_(from_PB),Primary_HSCs_short_term_culture,Primary_monocytes_(from_PB),Primary_haematopoietic_stem_cells_(HSCs),Adipose-derived_mesenchymal_stem_cells,Mesenchymal_stem_cell_derived_adipocyte,Small_intestine,Monocytes-CD14+_RO01746,NHEK-epidermal_keratinocyte,Mesenchymal_stem_cell_deriv._chondrocyte,HMEC_mammary_epithelial,Foreskin_keratinocyte,Foreskin_keratinocyte,Breast_vHMEC_mammary_epithelial,Bone_marrow_derived_MSCs,Duodenum_mucosa,Skeletal_muscle_female,Spleen,Stomach_mucosa,Osteoblast,HSMM_skeletal_muscle_myoblasts,NHDF-ad_adult_dermal_fibroblast,Adipose_nuclei,Liver,Duodenum_smooth_muscle,HeLa-S3_cervical_carcinoma,HUVEC_umbilical_vein_endothelial,NH-A_astrocyte,IMR90_fetal_lung_fibroblasts,ES-I3_cells,iPS-20b_cells,Fetal_heart,Lung,H9_cells,HUES64_cells,iPS-15b_cells,iPS-18_cells,Breast_myoepithelial,Fetal_stomach,Left_ventricle,Stomach_smooth_muscle,H9_derived_neuron_cultured_cells,Fetal_muscle_trunk,Fetal_muscle_leg,Rectal_smooth_muscle,A549_EtOH_0.02pct_lung_carcinoma,H1_cells,HUES64_derived_CD56+_mesoderm,Pancreas,HSMM-derived_skeletal_muscle_myotubes,Muscle_satellite,HUES64_derived_CD184+_endoderm,Fetal_kidney,Brain_inferior_temporal_lobe,Colon_smooth_muscle,Fetal_adrenal_gland,Fetal_brain_male,Fetal_lung,Placenta,Psoas_muscle,Foreskin_fibroblast,Aorta,Right_atrium,Right_ventricle,Skeletal_muscle_male,NHLF_lung_fibroblast,H1_BMP4_derived_trophoblast,H1_derived_mesenchymal_stem_cells,Foreskin_fibroblast,Foreskin_melanocyte,Foreskin_melanocyte,Placenta_amnion,iPS_DF_19.11_cells,ES-UCSF4_cells,	ATF3, CEBPB, CTCF, EP300, JUND, MAX, NR3C1, POLR2A, RAD21, REST, RXRA, SP1, STAT3, TRIM28, YY1, ZBTB33	[endothelial: CEBPB]-[fibroblast: CEBPB]-[keratinocyte: MAX, STAT3]-[melanocyte: CEBPB]-[myeloid: CEBPB]-[smooth muscle: ATF3, CEBPB]-[Tcell: ATF3, CEBPB]	[endothelial: CTCF, EP300, NR3C1, POLR2A, RAD21, REST, RXRA, SP1, STAT3, YY1, ZBTB33]-[fibroblast: CTCF, EP300, JUND, NR3C1, POLR2A, REST, RXRA, SP1, STAT3, TRIM28, YY1, ZBTB33]-[keratinocyte: ATF3, CEBPB, CTCF, EP300, JUND, NR3C1, POLR2A, RAD21, REST, RXRA, SP1, TRIM28, YY1, ZBTB33]-[mast: JUND]-[melanocyte: JUND, NR3C1, YY1]-[myeloid: JUND, TRIM28]-[smooth muscle: CTCF, EP300, NR3C1, POLR2A, REST, RXRA, SP1]-[Tcell: JUND, NR3C1, POLR2A, REST, RXRA, TRIM28, YY1]	2		-0.67189	0
2p22.2	2	38321827	38094685	rs186661	A	G	A	0.1078	0.0233	3.579e-06		0.1777	0.996	+++	#N/A					ATL2, CYP1B1, CYP1B1-AS1			ATL2, CYP1B1, CYP1B1-AS1	0.00153						0		-1.37781	0.0857953
2p22.2	2	38322928	38095786	rs4670814	C	G	C	0.0907	0.0209	1.475e-05		0.1225	0.8226	+++	0.000157973						chr2_38322693_38323193 (0.57)	CYP1B1 (0.57), RMDN2 (0.50)	CYP1B1, RMDN2	0			CLOCK, GATA2, SMARCA4	[fibroblast: SMARCA4]-[keratinocyte: SMARCA4]-[smooth muscle: SMARCA4]		1		0.275299	0.015748
2q22.1	2	136869873	136112303	rs2734871	A	G	G	-0.1084	0.0222	1.073e-06	0.861222	0.644	0.9625	--+	0.00922097					AC011893.3, DARS, MCM6	chr2_136869836_136870336 (0.64)	CXCR4 (0.64), MCM6 (0.53)	AC011893.3, CXCR4, DARS, MCM6	1		Primary_B_cells_from_cord_blood,Primary_neutrophils_(from_PB),Primary_monocytes_(from_PB),Monocytes-CD14+_RO01746,Brain_hippocampus_middle,H9_derived_neuron_cultured_cells,HUES64_derived_CD56+_ectoderm,Brain_substantia_nigra,Brain_germinal_matrix,	MTA2, POLR2A, TBP	[fibroblast: TBP]	[endothelial: MTA2, POLR2A]-[fibroblast: MTA2, POLR2A]-[keratinocyte: MTA2, POLR2A]-[smooth muscle: POLR2A]-[Tcell: POLR2A]	2		0.241693	0.0314961
2q22.1	2	136874004	136116434	rs2471859	A	G	A	0.1126	0.0221	3.605e-07	0.929682	0.8508	0.9625	++-	0					AC011893.3, DARS, MCM6	chr2_136873591_136874091 (0.77)	CXCR4 (0.77)	AC011893.3, CXCR4, DARS, MCM6	0.99886	sex difference muscle	Primary_HSCs_G-CSF-mobilized_male,Fetal_thymus,Primary_B_cells_(from_PB),Thymus,Primary_T_helper_cells_PMA-I_stimulated,Primary_mononuclear_cells_(from_PB),Primary_B_cells_from_cord_blood,Primary_HSCs_G-CSF-mobilized_female,Primary_T_cells_from_primary_blood_(from_PB),Primary_T_regulatory_cells_(from_PB),Primary_HSCs_short_term_culture,GM12878_lymphoblastoid,Primary_monocytes_(from_PB),Primary_haematopoietic_stem_cells_(HSCs),Dnd41_T_cell_leukaemia,Monocytes-CD14+_RO01746,Foreskin_keratinocyte,Skeletal_muscle_female,Adipose_nuclei,HUES6_cells,HeLa-S3_cervical_carcinoma,ES-I3_cells,iPS-20b_cells,Fetal_heart,Lung,H9_cells,HUES64_cells,iPS-15b_cells,iPS-18_cells,Fetal_stomach,H9_derived_neuron_cultured_cells,HUES64_derived_CD56+_ectoderm,Brain_substantia_nigra,Fetal_muscle_trunk,Fetal_muscle_leg,H1_cells,H1_BMP4_derived_mesendoderm,HUES64_derived_CD56+_mesoderm,Brain_germinal_matrix,Cortex_derived_neurospheres,Ganglion_eminence_derived_neurospheres,HUES64_derived_CD184+_endoderm,Fetal_kidney,HUES48_cells,Brain_inferior_temporal_lobe,Fetal_adrenal_gland,Fetal_brain_male,Fetal_lung,Brain_dorsolateral_prefrontal_cortex,H9_derived_neuronal_progenitor_cultured_cells,Brain_angular_gyrus,Brain_cingulate_gyrus,Fetal_brain_female,ES-UCSF4_cells,Brain_anterior_caudate,	CTCF, EBF1, EP300, EZH2, IKZF2, L3MBTL2, MLLT1, MXI1, POLR2A, SMAD1, TBX21, TRIM22, ZNF143	[endothelial: EZH2, TRIM22]-[fibroblast: EZH2, IKZF2]-[keratinocyte: TRIM22]-[smooth muscle: TRIM22]	[endothelial: CTCF, EP300, L3MBTL2, MLLT1, MXI1, POLR2A, ZNF143]-[fibroblast: CTCF, EP300, L3MBTL2, MLLT1, MXI1, POLR2A, ZNF143]-[keratinocyte: CTCF, EP300, EZH2, IKZF2, MLLT1, MXI1, POLR2A, ZNF143]-[myeloid: MXI1]-[smooth muscle: CTCF, EP300, MLLT1, MXI1, POLR2A, ZNF143]-[Tcell: IKZF2, MXI1, POLR2A]	2		-0.466976	0
2q22.1	2	136883823	136126253	rs4954391	T	C	T	0.1135	0.0219	2.312e-07	0.923078	0.769	1	++-	0.0208782					AC011893.3, DARS, MCM6	chr2_136883349_136883849 (0.12)		AC011893.3, DARS, MCM6	1		Primary_HSCs_G-CSF-mobilized_male,Fetal_thymus,Primary_B_cells_(from_PB),Thymus,Primary_T_helper_naive_cells_(from_PB),Primary_T_helper_cells_PMA-I_stimulated,Primary_T_helper_cells_(from_PB),Primary_T_cells_from_cord_blood,Primary_mononuclear_cells_(from_PB),Primary_natural_killer_cells_(from_PB),Primary_T_helper_memory_cells_(from_PB),Primary_T_CD8+_naive_cells_(from_PB),Primary_T_helper_naive_cells_(from_PB),Primary_HSCs_G-CSF-mobilized_female,Primary_neutrophils_(from_PB),Primary_T_cells_from_primary_blood_(from_PB),Primary_T_regulatory_cells_(from_PB),Primary_T_helper_memory_cells_(from_PB),Primary_T_CD8+_memory_cells_(from_PB),Primary_HSCs_short_term_culture,Sigmoid_colon,Primary_T_helper_17_cells_PMA-I_stimulated,Primary_T_cells_effector/memory_enriched_(PB),Fetal_muscle_trunk,H1_cells,H1_BMP4_derived_mesendoderm,Cortex_derived_neurospheres,Ganglion_eminence_derived_neurospheres	ARNT, BHLHE40, DPF2, EED, IKZF1, NR2F1	[smooth muscle: BHLHE40]-[Tcell: BHLHE40, IKZF1]	[endothelial: BHLHE40]-[fibroblast: ARNT, DPF2]-[keratinocyte: ARNT, DPF2]-[myeloid: IKZF1]-[smooth muscle: ARNT, DPF2]-[Tcell: DPF2]	2	Monocyte count	-0.0969449	0
2q22.1	2	136885734	136128164	rs6735269	A	G	A	0.1139	0.0218	1.816e-07		0.9514	1	++-	0.0599542					AC011893.3, DARS, MCM6			AC011893.3, DARS, MCM6	1		Fetal_thymus,Primary_B_cells_(from_PB),Thymus,Primary_T_helper_naive_cells_(from_PB),Primary_T_helper_cells_PMA-I_stimulated,Primary_T_helper_cells_(from_PB),Primary_T_cells_from_cord_blood,Primary_mononuclear_cells_(from_PB),Primary_natural_killer_cells_(from_PB),Primary_T_helper_memory_cells_(from_PB),Primary_T_CD8+_naive_cells_(from_PB),Primary_T_helper_naive_cells_(from_PB),Primary_B_cells_from_cord_blood,Primary_T_cells_from_primary_blood_(from_PB),Primary_T_regulatory_cells_(from_PB),Primary_T_helper_memory_cells_(from_PB),Primary_T_CD8+_memory_cells_(from_PB),Primary_T_helper_17_cells_PMA-I_stimulated,Primary_T_cells_effector/memory_enriched_(PB),Dnd41_T_cell_leukaemia,				0	Monocyte count	0.340543	0.250457
2q22.1	2	136886123	136128553	rs10205658	A	G	A	0.1189	0.0226	1.493e-07		0.5091	0.9625	++-	0.177056									0			GATA2			0		-0.503945	0
2q22.1	2	136886141	136128571	rs6710778	T	C	T	0.1187	0.0226	1.57e-07		0.5091	0.9625	++-	0.41304									0			GATA2			0		-0.335047	0
2q22.1	2	136886366	136128796	rs7576089	A	G	G	-0.1138	0.0218	1.871e-07		0.9543	1	--+	0					AC011893.3, DARS, MCM6			AC011893.3, DARS, MCM6	0.9983		Fetal_thymus,Primary_B_cells_(from_PB),Sigmoid_colon				0		-1.01064	0
2q22.1	2	136886372	136128802	rs7588118	C	G	C	0.1205	0.0219	3.898e-08		1	1	++-	0.101168					AC011893.3, DARS, MCM6			AC011893.3, DARS, MCM6	0.9983		Fetal_thymus,Primary_B_cells_(from_PB),Sigmoid_colon				0		-0.729142	0
2q22.1	2	136886830	136129260	rs4278980	A	C	C	-0.1144	0.0218	1.497e-07	0.985986	0.9514	1	--+	0	RP11-1193F23.1		SmallIntestine-TerminalIleum		AC011893.3, DARS, MCM6	chr2_136886419_136886919 (0.17)		AC011893.3, DARS, MCM6, RP11-1193F23.1	1		Primary_HSCs_G-CSF-mobilized_male,Fetal_thymus,Primary_B_cells_(from_PB),Thymus,Primary_T_helper_naive_cells_(from_PB),Primary_T_helper_cells_PMA-I_stimulated,Primary_T_helper_cells_(from_PB),Primary_T_cells_from_cord_blood,Primary_mononuclear_cells_(from_PB),Primary_natural_killer_cells_(from_PB),Primary_T_helper_memory_cells_(from_PB),Primary_T_CD8+_naive_cells_(from_PB),Primary_T_helper_naive_cells_(from_PB),Primary_B_cells_from_cord_blood,Primary_HSCs_G-CSF-mobilized_female,Primary_neutrophils_(from_PB),Primary_T_cells_from_primary_blood_(from_PB),Primary_T_regulatory_cells_(from_PB),Primary_T_helper_memory_cells_(from_PB),Primary_T_CD8+_memory_cells_(from_PB),Sigmoid_colon,GM12878_lymphoblastoid,Primary_T_helper_17_cells_PMA-I_stimulated,Primary_T_cells_effector/memory_enriched_(PB),Primary_haematopoietic_stem_cells_(HSCs),Dnd41_T_cell_leukaemia,Small_intestine,Monocytes-CD14+_RO01746,HUES64_derived_CD56+_mesoderm,				0		0.734709	0
2q22.1	2	136889208	136131638	rs13022141	A	G	G	-0.0966	0.0229	2.521e-05	0.979164	0.9395	0.9751	--+	0					AC011893.3, DARS, MCM6	chr2_136889020_136889520 (0.82)	CXCR4 (0.82)	AC011893.3, CXCR4, DARS, MCM6	1		Primary_HSCs_G-CSF-mobilized_male,Fetal_thymus,Primary_B_cells_(from_PB),Thymus,Primary_T_helper_naive_cells_(from_PB),Primary_T_helper_cells_PMA-I_stimulated,Primary_T_helper_cells_(from_PB),Primary_T_cells_from_cord_blood,Primary_mononuclear_cells_(from_PB),Primary_natural_killer_cells_(from_PB),Primary_T_helper_memory_cells_(from_PB),Primary_T_CD8+_naive_cells_(from_PB),Primary_T_helper_naive_cells_(from_PB),Primary_B_cells_from_cord_blood,Primary_HSCs_G-CSF-mobilized_female,Primary_neutrophils_(from_PB),Primary_T_cells_from_primary_blood_(from_PB),Primary_T_regulatory_cells_(from_PB),Primary_T_helper_memory_cells_(from_PB),Primary_T_CD8+_memory_cells_(from_PB),Primary_HSCs_short_term_culture,GM12878_lymphoblastoid,Primary_T_helper_17_cells_PMA-I_stimulated,Primary_T_cells_effector/memory_enriched_(PB),Primary_monocytes_(from_PB),Primary_haematopoietic_stem_cells_(HSCs),Dnd41_T_cell_leukaemia,Small_intestine,Rectal_mucosa_donor_29,Duodenum_mucosa,	BHLHE40, CBFB, EBF1, EP300, MLLT1, PAX5, POLR2A, RAD21, RB1, RUNX3, TCF7, TRIM22, ZNF384	[endothelial: TRIM22]-[keratinocyte: TRIM22]-[smooth muscle: BHLHE40, TRIM22]-[Tcell: BHLHE40]	[endothelial: BHLHE40, EP300, MLLT1, POLR2A, RAD21, RB1]-[fibroblast: EP300, MLLT1, POLR2A, RB1]-[keratinocyte: EP300, MLLT1, POLR2A, RAD21, RB1]-[smooth muscle: EP300, MLLT1, POLR2A, RB1]-[Tcell: POLR2A, RB1]	2	Lymphocyte-to-monocyte ratio, Monocyte count	0.710008	0.0944882
2q22.1	2	136890059	136132489	rs7574456	T	C	T	0.119	0.0219	5.182e-08	0.991341	0.9815	0.9751	++-	0.0980102					AC011893.3, DARS, MCM6	chr2_136889685_136890185 (0.77)	CXCR4 (0.77), DARS (0.64)	AC011893.3, CXCR4, DARS, MCM6	1		Primary_HSCs_G-CSF-mobilized_male,Fetal_thymus,Primary_B_cells_(from_PB),Thymus,Primary_T_helper_naive_cells_(from_PB),Primary_T_helper_cells_PMA-I_stimulated,Primary_T_helper_cells_(from_PB),Primary_T_cells_from_cord_blood,Primary_mononuclear_cells_(from_PB),Primary_natural_killer_cells_(from_PB),Primary_T_helper_memory_cells_(from_PB),Primary_T_CD8+_naive_cells_(from_PB),Primary_T_helper_naive_cells_(from_PB),Primary_B_cells_from_cord_blood,Primary_HSCs_G-CSF-mobilized_female,Primary_neutrophils_(from_PB),Primary_T_cells_from_primary_blood_(from_PB),Primary_T_regulatory_cells_(from_PB),Primary_T_helper_memory_cells_(from_PB),Primary_T_CD8+_memory_cells_(from_PB),Primary_HSCs_short_term_culture,Sigmoid_colon,GM12878_lymphoblastoid,Primary_monocytes_(from_PB),Primary_haematopoietic_stem_cells_(HSCs),Small_intestine,Monocytes-CD14+_RO01746,HMEC_mammary_epithelial,Rectal_mucosa_donor_29,Duodenum_mucosa,Spleen,Stomach_mucosa,Colonic_mucosa,Adipose_nuclei,Liver,Rectal_mucosa_donor_31,Lung,Pancreas,K562_leukaemia,	ARID3A, ATF2, ATF7, BACH1, BATF, BCL11A, BCL3, BHLHE40, BMI1, CBFB, CHD1, CREM, CTCF, CUX1, DPF2, E2F8, EBF1, EED, EP300, ETV6, GABPA, GATAD2B, HDAC6, HSF1, IKZF1, IKZF2, IRF4, JUNB, JUND, KLF5, MEF2A, MEF2B, MEF2C, MLLT1, MTA2, MTA3, MXI1, MYB, NBN, NFATC1, NFATC3, NFIC, NFYB, NR2C1, NR2F1, PAX5, PBX3, PKNOX1, POLR2A, RAD21, RAD51, RCOR1, RELB, REST, RUNX3, RXRA, SKIL, SMAD1, SMARCA5, SMC3, SPI1, SRF, STAT1, STAT3, STAT5A, TAF1, TBL1XR1, TBP, TBX21, TCF12, TCF7, TRIM22, YY1, ZBED1, ZBTB33, ZNF143, ZNF207, ZNF217, ZNF24, ZNF384, ZNF592, ZNF687, ZSCAN29	[endothelial: CREM, RELB, TRIM22]-[fibroblast: ARID3A, IKZF2, TBP]-[keratinocyte: CREM, RELB, STAT3, TRIM22]-[mast: SKIL]-[smooth muscle: BHLHE40, CREM, RELB, SKIL, TRIM22]-[Tcell: BHLHE40, IKZF1]	[endothelial: BACH1, BHLHE40, CTCF, CUX1, EP300, GABPA, GATAD2B, HDAC6, MLLT1, MTA2, MTA3, MXI1, NBN, POLR2A, RAD21, REST, RXRA, SMARCA5, SMC3, STAT3, TAF1, YY1, ZBTB33, ZNF143, ZNF217, ZNF24, ZNF592]-[fibroblast: ATF7, BACH1, BMI1, CHD1, CREM, CTCF, DPF2, EP300, GABPA, GATAD2B, HDAC6, JUND, MLLT1, MTA2, MTA3, MXI1, NBN, PKNOX1, POLR2A, RCOR1, REST, RXRA, SKIL, SMARCA5, SMC3, STAT3, TAF1, YY1, ZBTB33, ZNF143, ZNF217, ZNF24, ZNF592]-[keratinocyte: ATF7, BACH1, CHD1, CTCF, CUX1, DPF2, EP300, GABPA, GATAD2B, HDAC6, IKZF2, JUND, MLLT1, MTA2, MTA3, MXI1, NBN, POLR2A, RAD21, RCOR1, REST, RXRA, SKIL, SMARCA5, SMC3, TAF1, YY1, ZBTB33, ZNF143, ZNF217, ZNF24, ZNF592]-[mast: JUND]-[melanocyte: JUND, YY1]-[myeloid: CHD1, IKZF1, JUND, MXI1, RCOR1, SMARCA5]-[smooth muscle: ATF7, BMI1, CTCF, DPF2, EP300, GABPA, GATAD2B, HDAC6, MLLT1, MTA3, MXI1, POLR2A, REST, RXRA, SMARCA5, SMC3, TAF1, ZNF143, ZNF217, ZNF24, ZNF592]-[Tcell: BACH1, BMI1, CHD1, DPF2, IKZF2, JUND, MXI1, PKNOX1, POLR2A, RCOR1, RELB, REST, RXRA, SMARCA5, SMC3, YY1, ZNF217]	2	Monocyte count	0.107772	0.992126
2q22.1	2	136890698	136133128	rs6727727	T	C	T	0.1175	0.0218	7.067e-08	0.988124	0.9692	0.9751	++-	0.122174					AC011893.3, DARS, MCM6	chr2_136890454_136890954 (0.39)		AC011893.3, DARS, MCM6	1		Primary_HSCs_G-CSF-mobilized_male,Fetal_thymus,Thymus,Primary_T_helper_naive_cells_(from_PB),Primary_T_helper_cells_PMA-I_stimulated,Primary_T_helper_cells_(from_PB),Primary_T_cells_from_cord_blood,Primary_mononuclear_cells_(from_PB),Primary_natural_killer_cells_(from_PB),Primary_T_helper_memory_cells_(from_PB),Primary_T_CD8+_naive_cells_(from_PB),Primary_T_helper_naive_cells_(from_PB),Primary_HSCs_G-CSF-mobilized_female,Primary_neutrophils_(from_PB),Primary_T_cells_from_primary_blood_(from_PB),Primary_T_CD8+_memory_cells_(from_PB),Primary_HSCs_short_term_culture,Sigmoid_colon,GM12878_lymphoblastoid,Primary_T_helper_17_cells_PMA-I_stimulated,Primary_T_cells_effector/memory_enriched_(PB),Primary_monocytes_(from_PB),Primary_haematopoietic_stem_cells_(HSCs),Dnd41_T_cell_leukaemia,Small_intestine,Monocytes-CD14+_RO01746,Rectal_mucosa_donor_29,Spleen,				0		-1.81308	0
2q22.1	2	136892101	136134531	rs1356706	T	C	C	-0.1007	0.0229	1.061e-05	0.956622	0.8577	0.9751	--+	0.00279823					AC011893.3, DARS, MCM6	chr2_136891602_136892102 (0.79)	CXCR4 (0.79)	AC011893.3, CXCR4, DARS, MCM6	1		Primary_HSCs_G-CSF-mobilized_male,Fetal_thymus,Primary_B_cells_(from_PB),Thymus,Primary_T_helper_naive_cells_(from_PB),Primary_T_helper_cells_PMA-I_stimulated,Primary_T_helper_cells_(from_PB),Primary_T_cells_from_cord_blood,Primary_mononuclear_cells_(from_PB),Primary_natural_killer_cells_(from_PB),Primary_T_helper_memory_cells_(from_PB),Primary_T_CD8+_naive_cells_(from_PB),Primary_T_helper_naive_cells_(from_PB),Primary_B_cells_from_cord_blood,Primary_HSCs_G-CSF-mobilized_female,Primary_neutrophils_(from_PB),Primary_T_cells_from_primary_blood_(from_PB),Primary_T_regulatory_cells_(from_PB),Primary_T_helper_memory_cells_(from_PB),Primary_T_CD8+_memory_cells_(from_PB),Primary_HSCs_short_term_culture,GM12878_lymphoblastoid,Primary_T_helper_17_cells_PMA-I_stimulated,Primary_T_cells_effector/memory_enriched_(PB),Primary_monocytes_(from_PB),Primary_haematopoietic_stem_cells_(HSCs),Dnd41_T_cell_leukaemia,Monocytes-CD14+_RO01746,	ARNT, ATF7, BHLHE40, EBF1, IKZF1, IKZF2, MEF2B, NFATC1, NFATC3, POLR2A, SMC3, ZBED1	[fibroblast: IKZF2]-[smooth muscle: BHLHE40]-[Tcell: BHLHE40, IKZF1]	[endothelial: BHLHE40, POLR2A, SMC3]-[fibroblast: ARNT, ATF7, POLR2A, SMC3]-[keratinocyte: ARNT, ATF7, IKZF2, POLR2A, SMC3]-[myeloid: IKZF1]-[smooth muscle: ARNT, ATF7, POLR2A, SMC3]-[Tcell: IKZF2, POLR2A, SMC3]	2		-0.633976	0
2q22.1	2	136892165	136134595	rs1818690	C	G	G	-0.1219	0.0218	2.372e-08		0.9245	0.9751	--+	0					AC011893.3, DARS, MCM6			AC011893.3, DARS, MCM6	1		Primary_HSCs_G-CSF-mobilized_male,Fetal_thymus,Primary_B_cells_(from_PB),Thymus,Primary_T_helper_naive_cells_(from_PB),Primary_T_helper_cells_PMA-I_stimulated,Primary_T_helper_cells_(from_PB),Primary_T_cells_from_cord_blood,Primary_mononuclear_cells_(from_PB),Primary_natural_killer_cells_(from_PB),Primary_T_helper_memory_cells_(from_PB),Primary_T_CD8+_naive_cells_(from_PB),Primary_T_helper_naive_cells_(from_PB),Primary_B_cells_from_cord_blood,Primary_HSCs_G-CSF-mobilized_female,Primary_neutrophils_(from_PB),Primary_T_cells_from_primary_blood_(from_PB),Primary_T_regulatory_cells_(from_PB),Primary_T_helper_memory_cells_(from_PB),Primary_T_CD8+_memory_cells_(from_PB),Primary_HSCs_short_term_culture,GM12878_lymphoblastoid,Primary_T_helper_17_cells_PMA-I_stimulated,Primary_T_cells_effector/memory_enriched_(PB),Primary_monocytes_(from_PB),Primary_haematopoietic_stem_cells_(HSCs),Dnd41_T_cell_leukaemia,Monocytes-CD14+_RO01746,	EBF1, POLR2A		[endothelial: POLR2A]-[fibroblast: POLR2A]-[keratinocyte: POLR2A]-[smooth muscle: POLR2A]-[Tcell: POLR2A]	1	Monocyte percentage of white cells	0.172622	0
6p21.32	6	32559216	32591439	rs9270505	A	G	G	-0.1272	0.023	3.289e-08		0.0008	0.1188	---	#N/A									0						0		-0.498244	0
6p21.32	6	32560446	32592669	rs34924558	T	C	T	0.1921	0.034	1.571e-08		0.1853	0.5441	+++	#N/A									0						0		-1.02727	0
6p21.32	6	32560455	32592678	rs34496598	T	C	T	0.1922	0.034	1.53e-08		0.1853	0.5441	+++	#N/A									0						0		0.0110945	0.152693
6p21.32	6	32560477	32592700	rs34415150	A	G	G	-0.1964	0.0336	5.082e-09		0.1853	0.5441	---	#N/A									0						0	C-reactive protein levels, Low hand grip strength (60 years and older) (EWGSOP), Low hand grip strength (60 years and older) (FNIH)	-0.96237	0
6p21.32	6	32560584	32592807	rs9270555	T	C	T	0.1322	0.0237	2.27e-08		0.0006	0.1741	+++	#N/A									0			YY1		[endothelial: YY1]-[fibroblast: YY1]-[keratinocyte: YY1]-[melanocyte: YY1]-[Tcell: YY1]	1		-1.55886	0
6p21.32	6	32560631	32592854	rs35118762	T	C	T	0.19	0.0312	1.179e-09		0.1798	0.6581	+++	#N/A									0			YY1		[endothelial: YY1]-[fibroblast: YY1]-[keratinocyte: YY1]-[melanocyte: YY1]-[Tcell: YY1]	1	Medication use (immunosuppressants)	-0.673032	0
6p21.32	6	32560695	32592918	rs34928543	C	G	C	0.1931	0.0314	8.173e-10		0.1853	0.5778	+++	#N/A									0			YY1		[endothelial: YY1]-[fibroblast: YY1]-[keratinocyte: YY1]-[melanocyte: YY1]-[Tcell: YY1]	1		0.803346	0.0105512
6p21.32	6	32560749	32592972	rs36083025	A	T	T	-0.2145	0.0382	1.948e-08		0.145	0.5135	---	#N/A									0			YY1		[endothelial: YY1]-[fibroblast: YY1]-[keratinocyte: YY1]-[melanocyte: YY1]-[Tcell: YY1]	1		-0.141535	0
6p21.32	6	32560771	32592994	rs2760975	A	G	A	0.2179	0.0377	7.555e-09		0.155	0.5182	+++	#N/A									0			YY1		[endothelial: YY1]-[fibroblast: YY1]-[keratinocyte: YY1]-[melanocyte: YY1]-[Tcell: YY1]	1	Hand grip strength	0.508071	0.0026378
6p21.32	6	32560839	32593062	rs2760976	T	C	T	0.2007	0.0348	8.224e-09		0.1448	0.5704	+++	#N/A									0			YY1		[endothelial: YY1]-[fibroblast: YY1]-[keratinocyte: YY1]-[melanocyte: YY1]-[Tcell: YY1]	1		-0.673032	0
6p21.32	6	32561283	32593506	rs35525122	A	C	A	0.1927	0.0333	7.19e-09		0.1798	0.6531	+++	#N/A									0						0	HLA DR on myeloid Dendritic Cell	-0.377756	0
6p21.32	6	32561334	32593557	rs35265698	C	G	G	-0.1918	0.0321	2.233e-09		0.1798	0.6581	---	#N/A									0						0		-1.38169	0
6p21.32	6	32561465	32593688	rs34350244	T	C	T	0.1982	0.0333	2.651e-09		0.1798	0.6381	+++	#N/A									0						0		0.803346	0
6p21.32	6	32561466	32593689	rs35294087	A	G	G	-0.1982	0.0333	2.673e-09		0.1798	0.6381	---	#N/A									0						0		-0.141535	0
6p21.32	6	32561468	32593692	rs111547585	T	TA	T	0.1945	0.0341	1.176e-08		0.2165	0.6581	+++	#N/A									0						0		-0.259646	0
6p21.32	6	32561527	32593750	rs34535888	T	C	C	-0.2009	0.0355	1.487e-08		0.1698	0.5792	---	#N/A									0						0		-0.0234252	0
6p21.32	6	32561565	32593788	rs34553045	T	C	C	-0.199	0.0347	9.392e-09		0.1647	0.5792	---	#N/A									0						0		0.0664961	0.00107087
6p21.32	6	32561638	32593861	rs35371668	T	C	T	0.2001	0.0343	5.419e-09		0.1698	0.5744	+++	#N/A									0						0		-2.16209	0
6p21.32	6	32561681	32593904	rs34647096	A	G	A	0.2002	0.0325	7.316e-10		0.1749	0.5938	+++	#N/A									0						0		-1.79741	0
6p21.32	6	32565201	32597424	rs2760980	A	G	A	0.1954	0.0342	1.134e-08		0.2057	0.6035	+++	#N/A									0						0	HLA DR on CD33- HLA DR+	0.274591	0
6p21.32	6	32566398	32598621	rs77989767	A	G	A	0.1895	0.0311	1.133e-09		0.2108	0.6581	+++	#N/A									0						0		0.337402	0.419173
6p21.32	6	32566635	32598858	rs112777438	C	G	C	0.1814	0.0317	1.021e-08		0.2159	0.6381	+++	#N/A									0						0		-1.18941	0.00152756
6p21.32	6	32567256	32599479	rs687308	T	C	T	0.2026	0.0337	1.739e-09		0.2159	0.6431	+++	#N/A									0			NBN, ZNF217		[endothelial: NBN, ZNF217]-[fibroblast: NBN, ZNF217]-[keratinocyte: NBN, ZNF217]-[smooth muscle: ZNF217]-[Tcell: ZNF217]	1	Medication use (immunosuppressants)	0.350622	0.0229134
6p21.32	6	32570311	32602534	rs34039593	T	G	G	-0.203	0.0346	4.39e-09		0.238	0.6531	---	#N/A									0			MNT, SPI1, YY1	[keratinocyte: MNT]	[endothelial: MNT, YY1]-[fibroblast: YY1]-[keratinocyte: YY1]-[melanocyte: YY1]-[smooth muscle: MNT]-[Tcell: YY1]	2	HLA DR on Dendritic Cell, HLA DR on plasmacytoid Dendritic Cell, Response to hepatitis B vaccine	0.501165	0
6p21.32	6	32570573	32602796	rs558721	T	C	T	0.189	0.0331	1.153e-08	NA	0.2328	0.6375	+++	#N/A						chr6_32570449_32570949 (0.87)	HLA-DOB (0.87), HLA-DQB1-AS1 (0.78), PSMB8 (0.64), PSMB9 (0.86), TAP2 (0.80)	HLA-DOB, HLA-DQB1-AS1, PSMB8, PSMB9, TAP2	0			YY1		[endothelial: YY1]-[fibroblast: YY1]-[keratinocyte: YY1]-[melanocyte: YY1]-[Tcell: YY1]	1	CD64 on CD14- CD16-	-0.575126	0
6p21.32	6	32570958	32603181	rs679242	T	G	T	0.1928	0.0331	5.826e-09		0.2211	0.6304	+++	#N/A									0			MLLT1		[endothelial: MLLT1]-[fibroblast: MLLT1]-[keratinocyte: MLLT1]-[smooth muscle: MLLT1]	1		-0.0448189	0
6p21.32	6	32571110	32603333	rs2760990	A	G	A	0.1828	0.033	2.947e-08		0.2207	0.62	+++	#N/A									0			MLLT1		[endothelial: MLLT1]-[fibroblast: MLLT1]-[keratinocyte: MLLT1]-[smooth muscle: MLLT1]	1		-0.452724	0
6p21.32	6	32571122	32603345	rs2647066	T	C	T	0.1918	0.0315	1.119e-09		0.2207	0.62	+++	#N/A									0			MLLT1		[endothelial: MLLT1]-[fibroblast: MLLT1]-[keratinocyte: MLLT1]-[smooth muscle: MLLT1]	1		-0.0448189	0
6p21.32	6	32573415	32605638	rs601945	A	G	G	-0.1897	0.031	9.344e-10		0.2268	0.6538	---	#N/A									0						0	Type 2 diabetes	-0.451984	0.0018189
6p21.32	6	32574308	32606531	rs2760994	T	C	T	0.1236	0.0199	5.479e-10	NA	0.0015	0.1899	+++	#N/A						chr6_32573848_32574348 (0.67)	PSMB8 (0.52), PSMB8-AS1 (0.67)	PSMB8, PSMB8-AS1	0						0		-0.308244	0
6p21.32	6	32577222	32609445	rs560530	A	G	A	0.1554	0.0266	4.859e-09	0.978722	0.9872	1	+++	#N/A	ATF6B, BAG6, C4A, CYP21A1P, HLA-DOB, HLA-DQA1, HLA-DQA2, HLA-DQB1, HLA-DQB1-AS1, HLA-DQB2, HLA-DRB1, HLA-DRB6, HNRNPA1P2, LY6G5B, PBX2, PRRT1, RNF5		Adipose-Subcutaneous, Adipose-Visceral(Omentum), AdrenalGland, Artery-Aorta, Artery-Coronary, Artery-Tibial, Brain-Amygdala, Brain-Anteriorcingulatecortex(BA24), Brain-Caudate(basalganglia), Brain-CerebellarHemisphere, Brain-Cerebellum, Brain-Cortex, Brain-FrontalCortex(BA9), Brain-Hippocampus, Brain-Hypothalamus, Brain-Nucleusaccumbens(basalganglia), Brain-Putamen(basalganglia), Brain-Spinalcord(cervicalc-1), Brain-Substantianigra, Breast-MammaryTissue, Cells-Culturedfibroblasts, Cells-EBV-transformedlymphocytes, Colon-Sigmoid, Colon-Transverse, Esophagus-GastroesophagealJunction, Esophagus-Mucosa, Esophagus-Muscularis, Heart-AtrialAppendage, Heart-LeftVentricle, Kidney-Cortex, Liver, Lung, MinorSalivaryGland, Muscle-Skeletal, Nerve-Tibial, Ovary, Pancreas, Pituitary, Prostate, Skin-NotSunExposed(Suprapubic), Skin-SunExposed(Lowerleg), SmallIntestine-TerminalIleum, Spleen, Stomach, Testis, Thyroid, Uterus, Vagina, WholeBlood			chr6_32576977_32577477 (0.50)	HLA-DRB5 (0.50)	ATF6B, BAG6, C4A, CYP21A1P, HLA-DOB, HLA-DQA1, HLA-DQA2, HLA-DQB1, HLA-DQB1-AS1, HLA-DQB2, HLA-DRB1, HLA-DRB5, HLA-DRB6, HNRNPA1P2, LY6G5B, PBX2, PRRT1, RNF5, TSP1-AS1	0.43676			MLLT1, MTA3, ZBED1		[endothelial: MLLT1, MTA3]-[fibroblast: MLLT1, MTA3]-[keratinocyte: MLLT1, MTA3]-[smooth muscle: MLLT1, MTA3]	1		-0.148969	0
6p21.32	6	32577380	32609603	rs660895	A	G	G	-0.1582	0.0238	3.136e-11	0.997615	0.9872	1	---	#N/A	ATF6B, BAG6, C4A, CYP21A1P, HLA-DOB, HLA-DQA1, HLA-DQA2, HLA-DQB1, HLA-DQB1-AS1, HLA-DQB2, HLA-DRB1, HLA-DRB6, HNRNPA1P2, LY6G5B, PBX2, PRRT1, RNF5		Adipose-Subcutaneous, Adipose-Visceral(Omentum), AdrenalGland, Artery-Aorta, Artery-Coronary, Artery-Tibial, Brain-Amygdala, Brain-Anteriorcingulatecortex(BA24), Brain-Caudate(basalganglia), Brain-CerebellarHemisphere, Brain-Cerebellum, Brain-Cortex, Brain-FrontalCortex(BA9), Brain-Hippocampus, Brain-Hypothalamus, Brain-Nucleusaccumbens(basalganglia), Brain-Putamen(basalganglia), Brain-Spinalcord(cervicalc-1), Brain-Substantianigra, Breast-MammaryTissue, Cells-Culturedfibroblasts, Cells-EBV-transformedlymphocytes, Colon-Sigmoid, Colon-Transverse, Esophagus-GastroesophagealJunction, Esophagus-Mucosa, Esophagus-Muscularis, Heart-AtrialAppendage, Heart-LeftVentricle, Kidney-Cortex, Liver, Lung, MinorSalivaryGland, Muscle-Skeletal, Nerve-Tibial, Ovary, Pancreas, Pituitary, Prostate, Skin-NotSunExposed(Suprapubic), Skin-SunExposed(Lowerleg), SmallIntestine-TerminalIleum, Spleen, Stomach, Testis, Thyroid, Uterus, Vagina, WholeBlood		CYP21A1P, HLA-DOA, HLA-DOB, HLA-DPB2, HLA-DQA2, HLA-DQB1, HLA-DQB1-AS1, HLA-DQB2, HLA-DRB1, HLA-DRB5, HLA-DRB6, LY6G5B, PBX2, TNXB	chr6_32576977_32577477 (0.50)	HLA-DRB5 (0.50)	ATF6B, BAG6, C4A, CYP21A1P, HLA-DOA, HLA-DOB, HLA-DPB2, HLA-DQA1, HLA-DQA2, HLA-DQB1, HLA-DQB1-AS1, HLA-DQB2, HLA-DRB1, HLA-DRB5, HLA-DRB6, HNRNPA1P2, LY6G5B, PBX2, PRRT1, RNF5, TNXB, TSP1-AS1	0.98384	sex difference G-CSF-mobilized HSC	Primary_HSCs_G-CSF-mobilized_male,Thymus	BACH1, EP400, IKZF1, IRF4, MLLT1, MTA3, POLR2A, SMAD1, TCF12, ZBED1, ZNF592	[Tcell: IKZF1]	[endothelial: BACH1, EP400, MLLT1, MTA3, POLR2A, ZNF592]-[fibroblast: BACH1, EP400, MLLT1, MTA3, POLR2A, ZNF592]-[keratinocyte: BACH1, EP400, MLLT1, MTA3, POLR2A, ZNF592]-[myeloid: IKZF1]-[smooth muscle: EP400, MLLT1, MTA3, POLR2A, ZNF592]-[Tcell: BACH1, POLR2A]	2	IgA nephropathy, Interleukin-6 levels, Rheumatoid arthritis, Rheumatoid arthritis (ACPA-negative), Rheumatoid arthritis (ACPA-positive)	0.335441	0
6p21.32	6	32577472	32609695	rs661330	T	C	C	-0.1521	0.0263	7.387e-09	0.953314	0.968	0.9367	---	#N/A	ATF6B, BAG6, C4A, CYP21A1P, HLA-DOB, HLA-DQA1, HLA-DQA2, HLA-DQB1, HLA-DQB1-AS1, HLA-DQB2, HLA-DRB1, HLA-DRB6, HNRNPA1P2, LY6G5B, PBX2, PRRT1, RNF5		Adipose-Subcutaneous, Adipose-Visceral(Omentum), AdrenalGland, Artery-Aorta, Artery-Coronary, Artery-Tibial, Brain-Amygdala, Brain-Anteriorcingulatecortex(BA24), Brain-Caudate(basalganglia), Brain-CerebellarHemisphere, Brain-Cerebellum, Brain-Cortex, Brain-FrontalCortex(BA9), Brain-Hippocampus, Brain-Hypothalamus, Brain-Nucleusaccumbens(basalganglia), Brain-Putamen(basalganglia), Brain-Spinalcord(cervicalc-1), Brain-Substantianigra, Breast-MammaryTissue, Cells-Culturedfibroblasts, Cells-EBV-transformedlymphocytes, Colon-Sigmoid, Colon-Transverse, Esophagus-GastroesophagealJunction, Esophagus-Mucosa, Esophagus-Muscularis, Heart-AtrialAppendage, Heart-LeftVentricle, Kidney-Cortex, Liver, Lung, MinorSalivaryGland, Muscle-Skeletal, Nerve-Tibial, Ovary, Pancreas, Pituitary, Prostate, Skin-NotSunExposed(Suprapubic), Skin-SunExposed(Lowerleg), SmallIntestine-TerminalIleum, Spleen, Stomach, Testis, Thyroid, Uterus, Vagina, WholeBlood		CYP21A1P, HLA-DOB, HLA-DQA1, HLA-DQA2, HLA-DQB1, HLA-DQB1-AS1, HLA-DQB2, HLA-DRB1, HLA-DRB5, HLA-DRB6, PBX2, TNXB	chr6_32576977_32577477 (0.50)	HLA-DRB5 (0.50)	ATF6B, BAG6, C4A, CYP21A1P, HLA-DOB, HLA-DQA1, HLA-DQA2, HLA-DQB1, HLA-DQB1-AS1, HLA-DQB2, HLA-DRB1, HLA-DRB5, HLA-DRB6, HNRNPA1P2, LY6G5B, PBX2, PRRT1, RNF5, TNXB, TSP1-AS1	1	sex difference muscle	Primary_HSCs_G-CSF-mobilized_male,Fetal_thymus,Primary_B_cells_(from_PB),Thymus,Primary_T_helper_naive_cells_(from_PB),Primary_T_helper_cells_PMA-I_stimulated,Primary_T_helper_cells_(from_PB),Primary_T_cells_from_cord_blood,Primary_mononuclear_cells_(from_PB),Primary_natural_killer_cells_(from_PB),Primary_T_helper_memory_cells_(from_PB),Primary_T_CD8+_naive_cells_(from_PB),Primary_T_helper_naive_cells_(from_PB),Primary_HSCs_G-CSF-mobilized_female,Primary_neutrophils_(from_PB),Primary_T_regulatory_cells_(from_PB),Primary_T_helper_memory_cells_(from_PB),Primary_HSCs_short_term_culture,Sigmoid_colon,GM12878_lymphoblastoid,Primary_monocytes_(from_PB),Primary_haematopoietic_stem_cells_(HSCs),Small_intestine,NHEK-epidermal_keratinocyte,Rectal_mucosa_donor_29,Duodenum_mucosa,Skeletal_muscle_female,Spleen,Stomach_mucosa,Colonic_mucosa,Adipose_nuclei,Liver,Duodenum_smooth_muscle,Fetal_intestine_small,Fetal_intestine_large,Brain_hippocampus_middle,H9_cells,Rectal_smooth_muscle,	BACH1, CREM, EBF1, EP300, EP400, IKZF1, IRF4, MLLT1, MTA3, POLR2A, RELB, RFX5, SMAD1, SP1, TBP, TCF12, ZBED1, ZNF592	[endothelial: CREM, RELB]-[fibroblast: TBP]-[keratinocyte: CREM, RELB]-[smooth muscle: CREM, RELB]-[Tcell: IKZF1]	[endothelial: BACH1, EP300, EP400, MLLT1, MTA3, POLR2A, SP1, ZNF592]-[fibroblast: BACH1, CREM, EP300, EP400, MLLT1, MTA3, POLR2A, SP1, ZNF592]-[keratinocyte: BACH1, EP300, EP400, MLLT1, MTA3, POLR2A, SP1, ZNF592]-[myeloid: IKZF1]-[smooth muscle: EP300, EP400, MLLT1, MTA3, POLR2A, SP1, ZNF592]-[Tcell: BACH1, POLR2A, RELB]	2		-0.693929	0
6p21.32	6	32577561	32609785	rs35909516	A	ATG	A	0.1432	0.0335	1.879e-05		0.9872	0.9884	+++	#N/A									1	sex difference muscle	Primary_HSCs_G-CSF-mobilized_male,Fetal_thymus,Primary_B_cells_(from_PB),Thymus,Primary_T_helper_naive_cells_(from_PB),Primary_T_helper_cells_PMA-I_stimulated,Primary_T_cells_from_cord_blood,Primary_mononuclear_cells_(from_PB),Primary_natural_killer_cells_(from_PB),Primary_B_cells_from_cord_blood,Primary_HSCs_G-CSF-mobilized_female,Primary_neutrophils_(from_PB),Primary_T_cells_from_primary_blood_(from_PB),Primary_T_regulatory_cells_(from_PB),Primary_HSCs_short_term_culture,Sigmoid_colon,GM12878_lymphoblastoid,Primary_monocytes_(from_PB),Primary_haematopoietic_stem_cells_(HSCs),Adipose-derived_mesenchymal_stem_cells,Dnd41_T_cell_leukaemia,Small_intestine,Monocytes-CD14+_RO01746,NHEK-epidermal_keratinocyte,Mesenchymal_stem_cell_deriv._chondrocyte,HMEC_mammary_epithelial,Foreskin_keratinocyte,Foreskin_keratinocyte,Breast_vHMEC_mammary_epithelial,Rectal_mucosa_donor_29,Bone_marrow_derived_MSCs,Duodenum_mucosa,Skeletal_muscle_female,Spleen,Stomach_mucosa,Osteoblast,Colonic_mucosa,Oesophagus,Adipose_nuclei,HUES6_cells,Liver,Duodenum_smooth_muscle,HeLa-S3_cervical_carcinoma,HUVEC_umbilical_vein_endothelial,Fetal_intestine_small,Fetal_intestine_large,Brain_hippocampus_middle,Rectal_mucosa_donor_31,ES-I3_cells,iPS-20b_cells,Fetal_heart,Lung,H9_cells,HUES64_cells,iPS-15b_cells,iPS-18_cells,Breast_myoepithelial,Fetal_stomach,Left_ventricle,Stomach_smooth_muscle,H9_derived_neuron_cultured_cells,HUES64_derived_CD56+_ectoderm,Brain_substantia_nigra,Fetal_muscle_leg,A549_EtOH_0.02pct_lung_carcinoma,H1_cells,H1_BMP4_derived_mesendoderm,Pancreas,HSMM-derived_skeletal_muscle_myotubes,Gastric,HUES64_derived_CD184+_endoderm,HUES48_cells,Placenta,Psoas_muscle,ES-WA7_cells,Pancreatic_islets,H9_derived_neuronal_progenitor_cultured_cells,	BACH1, CBFB, CREM, EBF1, EED, ELF1, EP300, EP400, HES1, IKZF1, IRF4, MLLT1, MTA3, NFATC3, PKNOX1, POLR2A, RBM25, RELB, RFX5, SP1, TAF1, TBP, TCF12, TRIM28, ZBED1, ZNF592	[endothelial: CREM, RELB]-[fibroblast: TBP]-[keratinocyte: CREM, RELB]-[smooth muscle: CREM, RELB]-[Tcell: IKZF1]	[endothelial: BACH1, EP300, EP400, MLLT1, MTA3, POLR2A, SP1, TAF1, ZNF592]-[fibroblast: BACH1, CREM, EP300, EP400, MLLT1, MTA3, PKNOX1, POLR2A, SP1, TAF1, TRIM28, ZNF592]-[keratinocyte: BACH1, EP300, EP400, MLLT1, MTA3, POLR2A, SP1, TAF1, TRIM28, ZNF592]-[myeloid: IKZF1, TRIM28]-[smooth muscle: EP300, EP400, MLLT1, MTA3, POLR2A, SP1, TAF1, ZNF592]-[Tcell: BACH1, PKNOX1, POLR2A, RELB, TRIM28]	2		-0.20952	0
6p21.32	6	32577914	32610139	rs140646916	G	GGA	G	0.1574	0.0387	4.763e-05	0.990489	0.9872	0.9942	+++	#N/A	ATF6B, BAG6, C4A, CYP21A1P, HLA-DOB, HLA-DQA1, HLA-DQA2, HLA-DQB1, HLA-DQB1-AS1, HLA-DQB2, HLA-DRB1, HLA-DRB6, HNRNPA1P2, LY6G5B, PBX2, PRRT1, RNF5	AIF1, BAG6, CYP21A1P, HLA-DOB, HLA-DQA1, HLA-DQA2, HLA-DQB1, HLA-DQB2, HLA-DRB1, HLA-DRB5, HLA-DRB6, TAP2,	Adipose-Subcutaneous, Adipose-Visceral(Omentum), AdrenalGland, Artery-Aorta, Artery-Coronary, Artery-Tibial, Brain-Amygdala, Brain-Anteriorcingulatecortex(BA24), Brain-Caudate(basalganglia), Brain-CerebellarHemisphere, Brain-Cerebellum, Brain-Cortex, Brain-FrontalCortex(BA9), Brain-Hippocampus, Brain-Hypothalamus, Brain-Nucleusaccumbens(basalganglia), Brain-Putamen(basalganglia), Brain-Spinalcord(cervicalc-1), Brain-Substantianigra, Breast-MammaryTissue, Cells-Culturedfibroblasts, Cells-EBV-transformedlymphocytes, Colon-Sigmoid, Colon-Transverse, Esophagus-GastroesophagealJunction, Esophagus-Mucosa, Esophagus-Muscularis, Heart-AtrialAppendage, Heart-LeftVentricle, Kidney-Cortex, Liver, Lung, MinorSalivaryGland, Muscle-Skeletal, Nerve-Tibial, Ovary, Pancreas, Pituitary, Prostate, Skin-NotSunExposed(Suprapubic), Skin-SunExposed(Lowerleg), SmallIntestine-TerminalIleum, Spleen, Stomach, Testis, Thyroid, Uterus, Vagina, WholeBlood			chr6_32577574_32578074 (0.67)	HLA-DQA1 (0.59), HLA-DQB1 (0.65), HLA-DQB1-AS1 (0.53), HLA-DQB2 (0.50), HLA-DRA (0.62), HLA-DRB1 (0.65), HLA-DRB5 (0.67), PSMB9 (0.57), TAP1 (0.65)	AIF1, ATF6B, BAG6, C4A, CYP21A1P, HLA-DOB, HLA-DQA1, HLA-DQA2, HLA-DQB1, HLA-DQB1-AS1, HLA-DQB2, HLA-DRA, HLA-DRB1, HLA-DRB5, HLA-DRB6, HNRNPA1P2, LY6G5B, PBX2, PRRT1, PSMB9, RNF5, TAP1, TAP2, TSP1-AS1	1	sex difference muscle	Primary_HSCs_G-CSF-mobilized_male,Fetal_thymus,Primary_B_cells_(from_PB),Thymus,Primary_T_helper_naive_cells_(from_PB),Primary_T_cells_from_cord_blood,Primary_mononuclear_cells_(from_PB),Primary_natural_killer_cells_(from_PB),Primary_T_helper_memory_cells_(from_PB),Primary_T_CD8+_naive_cells_(from_PB),Primary_B_cells_from_cord_blood,Primary_HSCs_G-CSF-mobilized_female,Primary_neutrophils_(from_PB),Primary_T_cells_from_primary_blood_(from_PB),Primary_T_regulatory_cells_(from_PB),Primary_T_helper_memory_cells_(from_PB),Primary_T_CD8+_memory_cells_(from_PB),Primary_HSCs_short_term_culture,Sigmoid_colon,GM12878_lymphoblastoid,Primary_T_helper_17_cells_PMA-I_stimulated,Primary_T_cells_effector/memory_enriched_(PB),Primary_monocytes_(from_PB),Primary_haematopoietic_stem_cells_(HSCs),Adipose-derived_mesenchymal_stem_cells,Mesenchymal_stem_cell_derived_adipocyte,Dnd41_T_cell_leukaemia,Small_intestine,Monocytes-CD14+_RO01746,NHEK-epidermal_keratinocyte,Mesenchymal_stem_cell_deriv._chondrocyte,HMEC_mammary_epithelial,Foreskin_keratinocyte,Foreskin_keratinocyte,Breast_vHMEC_mammary_epithelial,Rectal_mucosa_donor_29,Bone_marrow_derived_MSCs,Duodenum_mucosa,Skeletal_muscle_female,Spleen,Stomach_mucosa,Osteoblast,Colonic_mucosa,Adipose_nuclei,HUES6_cells,Liver,Duodenum_smooth_muscle,HUVEC_umbilical_vein_endothelial,Fetal_intestine_small,Fetal_intestine_large,NH-A_astrocyte,Brain_hippocampus_middle,Rectal_mucosa_donor_31,ES-I3_cells,iPS-20b_cells,Fetal_heart,Lung,H9_cells,HUES64_cells,iPS-15b_cells,iPS-18_cells,Breast_myoepithelial,Left_ventricle,Stomach_smooth_muscle,H9_derived_neuron_cultured_cells,HUES64_derived_CD56+_ectoderm,Brain_substantia_nigra,Fetal_muscle_leg,Rectal_smooth_muscle,A549_EtOH_0.02pct_lung_carcinoma,H1_cells,H1_BMP4_derived_mesendoderm,HepG2_hepatocellular_carcinoma,K562_leukaemia,HUES64_derived_CD184+_endoderm,Fetal_kidney,HUES48_cells,Brain_inferior_temporal_lobe,Colon_smooth_muscle,Fetal_adrenal_gland,Fetal_lung,Placenta,Psoas_muscle,ES-WA7_cells,Brain_dorsolateral_prefrontal_cortex,Pancreatic_islets,Right_ventricle,NHLF_lung_fibroblast,H9_derived_neuronal_progenitor_cultured_cells,Foreskin_melanocyte,Brain_anterior_caudate,	JUN, ARID1B, ARNT, ATF2, ATF3, ATF7, BACH1, BHLHE40, BMI1, CBFB, CREB1, CREM, DPF2, E2F1, E2F8, EBF1, EHMT2, ELF1, EP300, EP400, ETV6, FOS, GATA3, GATAD2B, HDAC6, HES1, IKZF1, IKZF2, IRF3, JUNB, JUND, KLF5, L3MBTL2, MAFK, MLLT1, MTA2, NBN, NFATC1, NFATC3, NR2F1, PKNOX1, POLR2A, RELB, RFX5, SKIL, SMAD1, SMAD5, SMARCA4, SMARCE1, SMC3, STAT3, STAT5A, TAF1, TBL1XR1, TBX21, TCF12, TRIM22, TRIM28, WRNIP1, YY1, ZBED1, ZEB2, ZNF143, ZNF207, ZNF687	[endothelial: CREM, RELB, TRIM22]-[fibroblast: GATA3, IKZF2, SMARCA4]-[keratinocyte: CREM, RELB, SMARCA4, STAT3, TRIM22]-[mast: SKIL]-[smooth muscle: ATF3, BHLHE40, CREM, RELB, SKIL, SMARCA4, TRIM22]-[Tcell: ATF3, BHLHE40, IKZF1]	[endothelial: BACH1, BHLHE40, EP300, EP400, FOS, GATAD2B, HDAC6, L3MBTL2, MLLT1, MTA2, NBN, POLR2A, SMC3, STAT3, TAF1, YY1, ZNF143]-[fibroblast: ARNT, ATF7, BACH1, BMI1, CREM, DPF2, EP300, EP400, GATAD2B, HDAC6, JUND, L3MBTL2, MLLT1, MTA2, NBN, PKNOX1, POLR2A, SKIL, SMC3, STAT3, TAF1, TRIM28, YY1, ZNF143]-[keratinocyte: ARNT, ATF3, ATF7, BACH1, DPF2, E2F1, EP300, EP400, FOS, GATA3, GATAD2B, HDAC6, IKZF2, JUND, MLLT1, MTA2, NBN, POLR2A, SKIL, SMC3, TAF1, TRIM28, YY1, ZNF143]-[mast: FOS, JUND]-[melanocyte: JUND, YY1]-[myeloid: IKZF1, JUND, TRIM28]-[smooth muscle: ARNT, ATF7, BMI1, DPF2, EP300, EP400, GATAD2B, HDAC6, MAFK, MLLT1, POLR2A, SMC3, TAF1, ZNF143]-[Tcell: BACH1, BMI1, DPF2, FOS, GATA3, IKZF2, JUND, PKNOX1, POLR2A, RELB, SMC3, TRIM28, YY1]	2		-0.112803	0
6p21.32	6	32577973	32610196	rs532965	T	G	G	-0.1618	0.0288	1.97e-08	NA	0.6508	0.6645	---	#N/A						chr6_32577574_32578074 (0.67)	HLA-DQA1 (0.59), HLA-DQB1 (0.65), HLA-DQB1-AS1 (0.53), HLA-DQB2 (0.50), HLA-DRA (0.62), HLA-DRB1 (0.65), HLA-DRB5 (0.67), PSMB9 (0.57), TAP1 (0.65)	HLA-DQA1, HLA-DQB1, HLA-DQB1-AS1, HLA-DQB2, HLA-DRA, HLA-DRB1, HLA-DRB5, PSMB9, TAP1	0			JUN, ARID1B, ARNT, ATF2, ATF3, ATF7, BACH1, BHLHE40, BMI1, CBFB, CREB1, CREM, CTCF, DPF2, E2F1, E2F8, EBF1, EED, EHMT2, EP300, EP400, ETV6, FOS, GATA3, GATAD2B, HDAC6, HES1, IKZF1, IKZF2, JUNB, JUND, KLF5, L3MBTL2, MAFK, MLLT1, MTA2, NBN, NFATC1, NFATC3, NFIC, NR2F1, PAX5, PKNOX1, POLR2A, POU2F2, RELB, RFX5, RUNX3, SKIL, SMAD1, SMAD5, SMARCA4, SMARCE1, SMC3, SPI1, STAT3, STAT5A, TAF1, TBL1XR1, TBX21, TCF12, TRIM22, TRIM28, WRNIP1, YY1, ZBED1, ZEB2, ZNF207, ZNF687	[endothelial: CREM, RELB, TRIM22]-[fibroblast: GATA3, IKZF2, SMARCA4]-[keratinocyte: CREM, RELB, SMARCA4, STAT3, TRIM22]-[mast: SKIL]-[smooth muscle: ATF3, BHLHE40, CREM, RELB, SKIL, SMARCA4, TRIM22]-[Tcell: ATF3, BHLHE40, IKZF1]	[endothelial: BACH1, BHLHE40, CTCF, EP300, EP400, FOS, GATAD2B, HDAC6, L3MBTL2, MLLT1, MTA2, NBN, POLR2A, SMC3, STAT3, TAF1, YY1]-[fibroblast: ARNT, ATF7, BACH1, BMI1, CREM, CTCF, DPF2, EP300, EP400, GATAD2B, HDAC6, JUND, L3MBTL2, MLLT1, MTA2, NBN, PKNOX1, POLR2A, SKIL, SMC3, STAT3, TAF1, TRIM28, YY1]-[keratinocyte: ARNT, ATF3, ATF7, BACH1, CTCF, DPF2, E2F1, EP300, EP400, FOS, GATA3, GATAD2B, HDAC6, IKZF2, JUND, MLLT1, MTA2, NBN, POLR2A, SKIL, SMC3, TAF1, TRIM28, YY1]-[mast: FOS, JUND]-[melanocyte: JUND, YY1]-[myeloid: IKZF1, JUND, TRIM28]-[smooth muscle: ARNT, ATF7, BMI1, CTCF, DPF2, EP300, EP400, GATAD2B, HDAC6, MAFK, MLLT1, POLR2A, SMC3, TAF1]-[Tcell: BACH1, BMI1, DPF2, FOS, GATA3, IKZF2, JUND, PKNOX1, POLR2A, RELB, SMC3, TRIM28, YY1]	2		-0.507638	0
6p21.32	6	32578590	32610813	rs113027967	A	G	G	-0.1577	0.0239	4.164e-11		0.9808	0.9942	---	#N/A					CYP21A1P, HLA-DOA, HLA-DOB, HLA-DQA2, HLA-DQB1, HLA-DQB1-AS1, HLA-DQB2, HLA-DRB1, HLA-DRB5, HLA-DRB6, LY6G5B, PBX2, PRRC2A, TAP2, TNXB			CYP21A1P, HLA-DOA, HLA-DOB, HLA-DQA2, HLA-DQB1, HLA-DQB1-AS1, HLA-DQB2, HLA-DRB1, HLA-DRB5, HLA-DRB6, LY6G5B, PBX2, PRRC2A, TAP2, TNXB	0.9635		Primary_B_cells_from_cord_blood	ARID3A, ATF7, BACH1, CBFB, CHD1, CUX1, EP300, MEF2B, MTA2, MXI1, SKIL, SMARCA5, STAT3, TCF12, ZNF24, ZNF687	[fibroblast: ARID3A]-[keratinocyte: STAT3]-[mast: SKIL]-[smooth muscle: SKIL]	[endothelial: BACH1, CUX1, EP300, MTA2, MXI1, SMARCA5, STAT3, ZNF24]-[fibroblast: ATF7, BACH1, CHD1, EP300, MTA2, MXI1, SKIL, SMARCA5, STAT3, ZNF24]-[keratinocyte: ATF7, BACH1, CHD1, CUX1, EP300, MTA2, MXI1, SKIL, SMARCA5, ZNF24]-[myeloid: CHD1, MXI1, SMARCA5]-[smooth muscle: ATF7, EP300, MXI1, SMARCA5, ZNF24]-[Tcell: BACH1, CHD1, MXI1, SMARCA5]	2		-0.162157	0
6p21.32	6	32578632	32610855	rs116457146	T	C	T	0.1304	0.0231	1.545e-08		0.7132	0.718	+++	#N/A									0			ARID3A, ATF2, ATF7, BACH1, CBFB, CEBPB, CHD1, CUX1, EP300, MEF2B, MTA2, MXI1, RFX5, SKIL, SMARCA5, STAT3, TCF12, ZNF24, ZNF687	[endothelial: CEBPB]-[fibroblast: ARID3A, CEBPB]-[keratinocyte: STAT3]-[mast: SKIL]-[melanocyte: CEBPB]-[myeloid: CEBPB]-[smooth muscle: CEBPB, SKIL]-[Tcell: CEBPB]	[endothelial: BACH1, CUX1, EP300, MTA2, MXI1, SMARCA5, STAT3, ZNF24]-[fibroblast: ATF7, BACH1, CHD1, EP300, MTA2, MXI1, SKIL, SMARCA5, STAT3, ZNF24]-[keratinocyte: ATF7, BACH1, CEBPB, CHD1, CUX1, EP300, MTA2, MXI1, SKIL, SMARCA5, ZNF24]-[myeloid: CHD1, MXI1, SMARCA5]-[smooth muscle: ATF7, EP300, MXI1, SMARCA5, ZNF24]-[Tcell: BACH1, CHD1, MXI1, SMARCA5]	2		-0.853118	0
6p21.32	6	32578772	32610995	rs112485576	A	C	A	0.1664	0.0295	1.649e-08		0.6212	0.6538	+++	#N/A									0			ARID3A, ATF2, ATF7, BACH1, BATF, BHLHE40, CBFB, CEBPB, CHD1, CUX1, EP300, JUNB, MEF2A, MEF2B, MEF2C, MTA2, MXI1, NR2F1, POLR2A, RFX5, RUNX3, SKIL, STAT3, TBX21, TCF12, ZNF24, ZNF687	[endothelial: CEBPB]-[fibroblast: ARID3A, CEBPB]-[keratinocyte: CEBPB, STAT3]-[mast: SKIL]-[melanocyte: CEBPB]-[myeloid: CEBPB]-[smooth muscle: BHLHE40, CEBPB, SKIL]-[Tcell: BHLHE40, CEBPB]	[endothelial: BACH1, BHLHE40, CUX1, EP300, MTA2, MXI1, POLR2A, STAT3, ZNF24]-[fibroblast: ATF7, BACH1, CHD1, EP300, MTA2, MXI1, POLR2A, SKIL, STAT3, ZNF24]-[keratinocyte: ATF7, BACH1, CHD1, CUX1, EP300, MTA2, MXI1, POLR2A, SKIL, ZNF24]-[myeloid: CHD1, MXI1]-[smooth muscle: ATF7, EP300, MXI1, POLR2A, ZNF24]-[Tcell: BACH1, CHD1, MXI1, POLR2A]	2		0.331386	0.0708661
6p21.32	6	32580617	32612840	rs3997872	A	T	A	0.166	0.0295	1.743e-08		0.6392	0.6595	+++	#N/A									0						0		-0.498402	0.00522835
6p21.32	6	32580657	32612880	rs2395516	T	C	C	-0.1192	0.0203	4.582e-09		0.4277	0.6104	---	#N/A									0						0		-1.46513	0.00522835
6p21.32	6	32581973	32614196	rs521539	A	G	A	0.1617	0.0238	9.895e-12		1	1	+++	#N/A	ATF6B, BAG6, C4A, CYP21A1P, HLA-DOB, HLA-DQA1, HLA-DQA2, HLA-DQB1, HLA-DQB1-AS1, HLA-DQB2, HLA-DRB1, HLA-DRB6, HNRNPA1P2, LY6G5B, PBX2, PRRT1, RNF5	AIF1, BAG6, CYP21A1P, HLA-DOB, HLA-DQA1, HLA-DQA2, HLA-DQB1, HLA-DQB2, HLA-DRB1, HLA-DRB5, HLA-DRB6, TAP2,	Adipose-Subcutaneous, Adipose-Visceral(Omentum), AdrenalGland, Artery-Aorta, Artery-Coronary, Artery-Tibial, Brain-Amygdala, Brain-Anteriorcingulatecortex(BA24), Brain-Caudate(basalganglia), Brain-CerebellarHemisphere, Brain-Cerebellum, Brain-Cortex, Brain-FrontalCortex(BA9), Brain-Hippocampus, Brain-Hypothalamus, Brain-Nucleusaccumbens(basalganglia), Brain-Putamen(basalganglia), Brain-Spinalcord(cervicalc-1), Brain-Substantianigra, Breast-MammaryTissue, Cells-Culturedfibroblasts, Cells-EBV-transformedlymphocytes, Colon-Sigmoid, Colon-Transverse, Esophagus-GastroesophagealJunction, Esophagus-Mucosa, Esophagus-Muscularis, Heart-AtrialAppendage, Heart-LeftVentricle, Kidney-Cortex, Liver, Lung, MinorSalivaryGland, Muscle-Skeletal, Nerve-Tibial, Ovary, Pancreas, Pituitary, Prostate, Skin-NotSunExposed(Suprapubic), Skin-SunExposed(Lowerleg), SmallIntestine-TerminalIleum, Spleen, Stomach, Testis, Thyroid, Uterus, Vagina WholeBlood,					AIF1, ATF6B, BAG6, C4A, CYP21A1P, HLA-DOB, HLA-DQA1, HLA-DQA2, HLA-DQB1, HLA-DQB1-AS1, HLA-DQB2, HLA-DRB1, HLA-DRB5, HLA-DRB6, HNRNPA1P2, LY6G5B, PBX2, PRRT1, RNF5, TAP2, TSP1-AS1	0						0		-0.182268	0
6p21.32	6	32582189	32614412	rs3129751	A	C	C	-0.1631	0.0295	3.082e-08		0.6334	0.6595	---	#N/A									0			POLR2A		[endothelial: POLR2A]-[fibroblast: POLR2A]-[keratinocyte: POLR2A]-[smooth muscle: POLR2A]-[Tcell: POLR2A]	1		0.203937	0.00354331
6p21.32	6	32582650	32614873	rs3104413	C	G	G	-0.1617	0.0288	1.972e-08		0.6503	0.6595	---	#N/A									0			POLR2A		[endothelial: POLR2A]-[fibroblast: POLR2A]-[keratinocyte: POLR2A]-[smooth muscle: POLR2A]-[Tcell: POLR2A]	1	ACPA-positive rheumatoid arthritis (smoking interaction), Rheumatoid arthritis	0.155661	0.051378
6p21.32	6	32583200	32615423	rs6941393	A	G	A	0.1468	0.0265	2.976e-08		0.9808	0.9884	+++	#N/A	ATF6B, BAG6, C4A, CYP21A1P, HLA-DOB, HLA-DQA1, HLA-DQA2, HLA-DQB1, HLA-DQB1-AS1, HLA-DQB2, HLA-DRB1, HLA-DRB6, HNRNPA1P2, LY6G5B, PBX2, PRRT1, RNF5	BAG6, CYP21A1P, HLA-DOB, HLA-DQA1, HLA-DQA2, HLA-DQB1, HLA-DQB2, HLA-DRB1, HLA-DRB5, HLA-DRB6, TAP2,	Adipose-Subcutaneous, Adipose-Visceral(Omentum), AdrenalGland, Artery-Aorta, Artery-Coronary, Artery-Tibial, Brain-Amygdala, Brain-Anteriorcingulatecortex(BA24), Brain-Caudate(basalganglia), Brain-CerebellarHemisphere, Brain-Cerebellum, Brain-Cortex, Brain-FrontalCortex(BA9), Brain-Hippocampus, Brain-Hypothalamus, Brain-Nucleusaccumbens(basalganglia), Brain-Putamen(basalganglia), Brain-Spinalcord(cervicalc-1), Brain-Substantianigra, Breast-MammaryTissue, Cells-Culturedfibroblasts, Cells-EBV-transformedlymphocytes, Colon-Sigmoid, Colon-Transverse, Esophagus-GastroesophagealJunction, Esophagus-Mucosa, Esophagus-Muscularis, Heart-AtrialAppendage, Heart-LeftVentricle, Kidney-Cortex, Liver, Lung, MinorSalivaryGland, Muscle-Skeletal, Nerve-Tibial, Ovary, Pancreas, Pituitary, Prostate, Skin-NotSunExposed(Suprapubic), Skin-SunExposed(Lowerleg), SmallIntestine-TerminalIleum, Spleen, Stomach, Testis, Thyroid, Uterus, Vagina, WholeBlood					ATF6B, BAG6, C4A, CYP21A1P, HLA-DOB, HLA-DQA1, HLA-DQA2, HLA-DQB1, HLA-DQB1-AS1, HLA-DQB2, HLA-DRB1, HLA-DRB5, HLA-DRB6, HNRNPA1P2, LY6G5B, PBX2, PRRT1, RNF5, TAP2, TSP1-AS1	0.05877						0		0.24	0.0263465
6p21.32	6	32583357	32615580	rs6931277	A	T	T	-0.1642	0.0289	1.263e-08		0.6567	0.6696	---	#N/A									0						0	ACPA-positive rheumatoid arthritis (smoking interaction), Alzheimer's disease or family history of Alzheimer's disease, Family history of Alzheimer's disease	0.19437	0.00376378
6p21.32	6	32583529	32615752	rs6941972	A	G	A	0.152	0.0263	7.057e-09		0.9872	0.9884	+++	#N/A	ATF6B, BAG6, C4A, CYP21A1P, HLA-DOB, HLA-DQA1, HLA-DQA2, HLA-DQB1, HLA-DQB1-AS1, HLA-DQB2, HLA-DRB1, HLA-DRB6, LY6G5B, PBX2, PRRT1, RNF5	BAG6, HLA-DOB, HLA-DQA1, HLA-DQA2, HLA-DQB1, HLA-DQB2, HLA-DRB1, HLA-DRB5, HLA-DRB6, TAP2	Adipose-Subcutaneous, Adipose-Visceral(Omentum), AdrenalGland, Artery-Aorta, Artery-Coronary, Artery-Tibial, Brain-Amygdala, Brain-Anteriorcingulatecortex(BA24), Brain-Caudate(basalganglia), Brain-CerebellarHemisphere, Brain-Cerebellum, Brain-Cortex, Brain-FrontalCortex(BA9), Brain-Hippocampus, Brain-Hypothalamus, Brain-Nucleusaccumbens(basalganglia), Brain-Putamen(basalganglia), Brain-Spinalcord(cervicalc-1), Brain-Substantianigra, Breast-MammaryTissue, Cells-Culturedfibroblasts, Cells-EBV-transformedlymphocytes, Colon-Sigmoid, Colon-Transverse, Esophagus-GastroesophagealJunction, Esophagus-Mucosa, Esophagus-Muscularis, Heart-AtrialAppendage, Heart-LeftVentricle, Kidney-Cortex, Liver, Lung, MinorSalivaryGland, Muscle-Skeletal, Nerve-Tibial, Ovary, Pancreas, Pituitary, Prostate, Skin-NotSunExposed(Suprapubic), Skin-SunExposed(Lowerleg), SmallIntestine-TerminalIleum, Spleen, Stomach, Testis, Thyroid, Uterus, Vagina, WholeBlood					ATF6B, BAG6, C4A, CYP21A1P, HLA-DOB, HLA-DQA1, HLA-DQA2, HLA-DQB1, HLA-DQB1-AS1, HLA-DQB2, HLA-DRB1, HLA-DRB5, HLA-DRB6, LY6G5B, PBX2, PRRT1, RNF5, TAP2, TSP1-AS1	0.01309						0		0.19437	0.0564567
6p21.32	6	32584693	32616916	rs510205	C	G	G	-0.1536	0.0255	1.625e-09		0.9936	0.9652	---	#N/A									0			CTBP1, FOXA1, GATA3, SMARCE1	[fibroblast: GATA3]	[keratinocyte: CTBP1, GATA3]-[smooth muscle: CTBP1]-[Tcell: GATA3]	2		0.107291	0.0765354
6p21.32	6	32585504	32617727	rs3129761	C	G	C	0.1267	0.0195	7.94e-11		0.1695	0.337	+++	#N/A									0						0		0.49985	0.00401575
6p21.32	6	32585967	32618190	rs3104412	A	G	G	-0.1288	0.0194	3.505e-11		0.1639	0.333	---	#N/A									0						0	Asthma	0.91078	0.118465
6p21.32	6	32591588	32623811	rs9271608	A	G	G	-0.1667	0.0289	7.72e-09		0.6503	0.6475	---	#N/A						chr6_32591418_32591918 (0.59)	HLA-DOB (0.55), HLA-DQA1 (0.52), HLA-DQA2 (0.59), HLA-DQB1 (0.53), HLA-DQB2 (0.58), HLA-DRB1 (0.54)	HLA-DOB, HLA-DQA1, HLA-DQA2, HLA-DQB1, HLA-DQB2, HLA-DRB1	0			CHD1, EED, IKZF1, IKZF2, IRF4, POLR2A, POU2F2, RFX5, RUNX3, SPI1, TAF1, TBP, ZNF687	[fibroblast: IKZF2, TBP]-[Tcell: IKZF1]	[endothelial: POLR2A, TAF1]-[fibroblast: CHD1, POLR2A, TAF1]-[keratinocyte: CHD1, IKZF2, POLR2A, TAF1]-[myeloid: CHD1, IKZF1]-[smooth muscle: POLR2A, TAF1]-[Tcell: CHD1, IKZF2, POLR2A]	2	C-reactive protein levels	0.295496	0.0867402
6p21.32	6	32592009	32624232	rs1281947	A	G	G	-0.1997	0.0361	3.068e-08		0.2911	0.6488	---	#N/A									0						0		1.17667	0
9q31.3	9	111406973	108644693	rs13302396	T	C	T	0.0962	0.0202	1.829e-06		0.0052	0.8535	+++	0.000489634									0						0		-0.705835	0
9q31.3	9	111411907	108649627	rs12553228	T	C	T	0.1019	0.0204	6.038e-07		0.0009	0.8577	+++	0.00128557									0			ESR1	[keratinocyte: ESR1]-[smooth muscle: ESR1]	[fibroblast: ESR1]	2		-2.49486	0
9q31.3	9	111413523	108651244	rs10562520	A	AGAAG	A	0.1116	0.023	1.196e-06		0.0007	0.8689	+++	#N/A									0						0		1.41173	0.0389764
9q31.3	9	111419368	108657088	rs7868420	T	G	T	0.1029	0.0194	1.091e-07		0.8635	0.9761	+++	0.00559191					CTNNAL1, TMEM245			CTNNAL1, TMEM245	0.30455						0		0.734669	0
9q31.3	9	111419764	108657484	rs10979431	T	C	T	0.1081	0.0191	1.588e-08		0.7949	0.9759	+++	0.00513387					CTNNAL1, TMEM245			CTNNAL1, TMEM245	0.00215						0		-1.19458	0
9q31.3	9	111419855	108657575	rs11526378	T	C	C	-0.1059	0.0193	4.3e-08		0.9093	0.9759	---	0					CTNNAL1, TMEM245			CTNNAL1, TMEM245	0.0099						0		-0.198992	0
9q31.3	9	111420920	108658640	rs10979432	T	C	T	0.1066	0.0193	3.494e-08		0.8939	0.972	+++	0.0114356					CTNNAL1, TMEM245			CTNNAL1, TMEM245	0.00023						0		-1.51006	0.068811
9q31.3	9	111421692	108659412	rs4567117	A	G	G	-0.1078	0.0191	1.747e-08		0.8036	0.9759	---	0					CTNNAL1, TMEM245			CTNNAL1, TMEM245	0.00024						0		0.317945	0.0764567
9q31.3	9	111427865	108665585	rs2417920	T	C	T	0.1056	0.0193	4.747e-08	0.951203	0.8978	0.984	+++	0.0180895					CTNNAL1, TMEM245	chr9_111427541_111428041 (NA)	[CTNNAL1], [TMEM245], [EPB41L4B], [PTPN3]	CTNNAL1, EPB41L4B, PTPN3, TMEM245	0.99517	sex difference G-CSF-mobilized HSC	Primary_HSCs_G-CSF-mobilized_male,Adipose-derived_mesenchymal_stem_cells,Mesenchymal_stem_cell_derived_adipocyte				0		-0.0800787	0
9q31.3	9	111428269	108665989	rs10979435	A	G	A	0.1076	0.0191	1.858e-08		0.764	0.984	+++	0.0101235					CTNNAL1, TMEM245			CTNNAL1, TMEM245	0.99868		Primary_HSCs_G-CSF-mobilized_male,Primary_HSCs_G-CSF-mobilized_female,Primary_HSCs_short_term_culture,Adipose-derived_mesenchymal_stem_cells,Mesenchymal_stem_cell_derived_adipocyte				0		-0.706606	0
9q31.3	9	111430589	108668309	rs2417921	T	C	T	0.0846	0.0192	1.08e-05		0.8237	0.6461	+++	0									0			FOS		[endothelial: FOS]-[keratinocyte: FOS]-[mast: FOS]-[Tcell: FOS]	1		-1.22692	0
9q31.3	9	111431650	108669370	rs1994799	A	G	A	0.1077	0.0193	2.514e-08		0.9248	0.9839	+++	0.0291744					CTNNAL1, TMEM245			CTNNAL1, TMEM245	0.05224						0		0.0738346	0.00661417
9q31.3	9	111432628	108670348	rs7860422	T	C	C	-0.1075	0.0192	2.251e-08		0.9605	0.984	---	0					CTNNAL1, TMEM245			CTNNAL1, TMEM245	0.00145						0		0.558835	0
9q31.3	9	111435586	108673306	rs1994802	A	G	A	0.1085	0.0193	1.934e-08		0.9288	0.968	+++	0.0296727					CTNNAL1, TMEM245			CTNNAL1, TMEM245	1		Adipose-derived_mesenchymal_stem_cells,Mesenchymal_stem_cell_derived_adipocyte,NHEK-epidermal_keratinocyte,Mesenchymal_stem_cell_deriv._chondrocyte,HMEC_mammary_epithelial,Foreskin_keratinocyte,Foreskin_keratinocyte,Breast_vHMEC_mammary_epithelial,Bone_marrow_derived_MSCs,Osteoblast,HSMM_skeletal_muscle_myoblasts,NHDF-ad_adult_dermal_fibroblast,HUVEC_umbilical_vein_endothelial,NH-A_astrocyte,				0		1.03015	0
9q31.3	9	111435611	108673331	rs1994803	A	T	T	-0.1084	0.0191	1.494e-08	0.932017	0.761	0.972	---	0					CTNNAL1, TMEM245	chr9_111435591_111436091 (NA)	[CTNNAL1], [TMEM245], [EPB41L4B], [PTPN3]	CTNNAL1, EPB41L4B, PTPN3, TMEM245	1		Adipose-derived_mesenchymal_stem_cells,NHEK-epidermal_keratinocyte,Mesenchymal_stem_cell_deriv._chondrocyte,HMEC_mammary_epithelial,Foreskin_keratinocyte,Foreskin_keratinocyte,Breast_vHMEC_mammary_epithelial,Bone_marrow_derived_MSCs,Osteoblast,HSMM_skeletal_muscle_myoblasts,NHDF-ad_adult_dermal_fibroblast,HUVEC_umbilical_vein_endothelial,NH-A_astrocyte,				0		-0.741457	0
9q31.3	9	111436359	108674079	rs4335202	T	C	T	0.1061	0.0193	3.99e-08		0.8862	0.968	+++	0.0206397					CTNNAL1, TMEM245			CTNNAL1, TMEM245	0.99862		Adipose-derived_mesenchymal_stem_cells,Foreskin_keratinocyte,Bone_marrow_derived_MSCs,Oesophagus				0		0.361559	0
9q31.3	9	111436929	108674649	rs7027555	T	C	C	-0.1088	0.0192	1.386e-08		0.9604	0.972	---	0					CTNNAL1, TMEM245			CTNNAL1, TMEM245	0.05245						0		-0.744268	0
9q31.3	9	111437558	108675278	rs2417924	T	C	C	-0.1071	0.0192	2.353e-08		0.9132	0.972	---	0	FRRS1L		Thyroid		CTNNAL1, TMEM245			CTNNAL1, FRRS1L, TMEM245	0.00539						0		-0.0214488	0
9q31.3	9	111440601	108678321	rs12551088	A	G	A	0.1059	0.0192	3.413e-08		0.9171	0.968	+++	0.00893655					CTNNAL1, TMEM245			CTNNAL1, TMEM245	2e-05						0		0.481126	0.0232677
9q31.3	9	111447394	108685114	rs1856623	A	G	A	0.1078	0.019	1.348e-08		0.8047	0.996	+++	0.0309811					CTNNAL1, TMEM245			CTNNAL1, TMEM245	0.00259						0		0.106205	0.0776378
9q31.3	9	111447586	108685306	rs1856622	A	C	A	0.1086	0.0192	1.426e-08		0.98	0.996	+++	0.0567277					CTNNAL1, TMEM245			CTNNAL1, TMEM245	4e-05						0		0.482882	0.0621102
9q31.3	9	111447666	108685386	rs1578230	A	G	A	0.1074	0.019	1.673e-08		0.98	0.996	+++	0.0463043					CTNNAL1, TMEM245			CTNNAL1, TMEM245	6e-05						0		0.37526	0
9q31.3	9	111447959	108685679	rs2417927	A	G	G	-0.1055	0.0192	3.748e-08		0.9367	0.988	---	0					CTNNAL1, TMEM245			CTNNAL1, TMEM245	0.02673						0		-0.270472	0
9q31.3	9	111450528	108688248	rs10816700	A	G	A	0.1097	0.0192	1.026e-08		1	1	+++	0.0789591					CTNNAL1, TMEM245			CTNNAL1, TMEM245	0.77102		Fetal_muscle_leg				0		0.243244	0.00787402
9q31.3	9	111451849	108689569	rs9792526	A	G	A	0.1044	0.0192	5.292e-08		0.9485	0.98	+++	0.00546748					CTNNAL1, TMEM245			CTNNAL1, TMEM245	0.46887						0		0.181961	0
9q31.3	9	111453191	108690911	rs13286509	T	C	C	-0.105	0.0192	4.341e-08		0.9485	0.98	---	0					CTNNAL1, TMEM245			CTNNAL1, TMEM245	0.00539						0		2.16708	0
9q31.3	9	111456850	108694570	rs10979442	A	G	A	0.1076	0.0193	2.313e-08		0.8869	0.9602	+++	0.0180142					CTNNAL1, TMEM245			CTNNAL1, TMEM245	0.08953						0		-2.79058	0.00290551
9q31.3	9	111457987	108695707	rs12686293	T	C	T	0.1065	0.0193	3.637e-08		0.8869	0.9525	+++	0.0145093					CTNNAL1, TMEM245			CTNNAL1, TMEM245	0.03071						0		-0.0960787	0
9q31.3	9	111463858	108701578	rs7028789	A	C	A	0.1029	0.0193	9.189e-08		0.6973	0.8648	+++	0.00568978					CTNNAL1, TMEM245			CTNNAL1, TMEM245	0.00844						0		-0.815512	0
9q31.3	9	111466081	108703801	rs10816701	T	C	T	0.1099	0.0192	1.055e-08	0.810858	0.4603	0.8571	+++	0.154912	FRRS1L		Thyroid		CTNNAL1, TMEM245	chr9_111465679_111466179 (0.38)		CTNNAL1, FRRS1L, TMEM245	0.07121						0		-1.31224	0
9q31.3	9	111467294	108705014	rs1556948	A	G	G	-0.1067	0.0191	2.423e-08		0.5339	0.854	---	0					CTNNAL1, TMEM245			CTNNAL1, TMEM245	0.0265						0		1.11663	0.0628031
9q31.3	9	111467964	108705684	rs7873320	T	C	T	0.1069	0.0191	2.192e-08		0.5217	0.8576	+++	0.0706734					CTNNAL1, TMEM245			CTNNAL1, TMEM245	0.00019						0		-0.28026	0
9q31.3	9	111468234	108705954	rs1556950	T	C	C	-0.1063	0.0189	2.049e-08		0.4027	0.8618	---	0									0						0		1.16711	0.00774016
9q31.3	9	111468363	108706083	rs1556951	A	G	A	0.107	0.0191	2.148e-08		0.5195	0.8576	+++	0.0746852					CTNNAL1, TMEM245			CTNNAL1, TMEM245	0.0003						0		-2.3173	0
9q31.3	9	111470887	108708607	rs7028790	T	G	T	0.1079	0.019	1.312e-08	NA	0.4285	0.8538	+++	0.0765385						chr9_111470604_111471104 (NA)	[CTNNAL1], [TMEM245], [EPB41L4B], [PTPN3]	CTNNAL1, EPB41L4B, PTPN3, TMEM245	0			EP300, NR3C1, POLR2A		[endothelial: EP300, NR3C1, POLR2A]-[fibroblast: EP300, NR3C1, POLR2A]-[keratinocyte: EP300, NR3C1, POLR2A]-[melanocyte: NR3C1]-[smooth muscle: EP300, NR3C1, POLR2A]-[Tcell: NR3C1, POLR2A]	1		0.811339	0
9q31.3	9	111470888	108708608	rs7028554	A	C	A	0.1077	0.019	1.346e-08	NA	0.4285	0.8538	+++	0.0650889						chr9_111470604_111471104 (NA)	[CTNNAL1], [TMEM245], [EPB41L4B], [PTPN3]	CTNNAL1, EPB41L4B, PTPN3, TMEM245	0			EP300, NR3C1, POLR2A		[endothelial: EP300, NR3C1, POLR2A]-[fibroblast: EP300, NR3C1, POLR2A]-[keratinocyte: EP300, NR3C1, POLR2A]-[melanocyte: NR3C1]-[smooth muscle: EP300, NR3C1, POLR2A]-[Tcell: NR3C1, POLR2A]	1		0.0823622	0
9q31.3	9	111471666	108709386	rs12552752	T	C	C	-0.1071	0.019	1.746e-08		0.4027	0.8463	---	0						chr9_111471194_111471694 (NA)	[CTNNAL1], [TMEM245], [EPB41L4B], [PTPN3]	CTNNAL1, EPB41L4B, PTPN3, TMEM245	0						0		-1.0111	0
9q31.3	9	111474243	108711963	rs7028277	T	C	T	0.1072	0.0191	2.092e-08		0.5141	0.8499	+++	0.0825839					CTNNAL1, TMEM245			CTNNAL1, TMEM245	8e-05						0		-0.695953	0.031811
9q31.3	9	111476165	108713885	rs13295749	A	G	A	0.1058	0.0211	5.21e-07		0.1383	0.8123	+++	0.000883206									0						0		-0.838654	0
9q31.3	9	111476451	108714171	rs10465124	A	G	A	0.1072	0.0191	2.023e-08		0.515	0.8538	+++	0.0775405					CTNNAL1, TMEM245			CTNNAL1, TMEM245	0.00029						0		-0.838654	0
13q22.1a	13	73625953	73051815	rs113421082	T	C	T	0.1804	0.0322	2.073e-08		0.2381	0.481	+++	5.48628e-05									0						0		-0.779402	0.00785827
13q22.1a	13	73632830	73058693	rs141391427	A	AC	AC	-0.1692	0.0293	7.442e-09	0.949938	0.8854	0.9483	--+	0.0153862	BORA, KLF5, PIBF1	KLF5, PIBF1	Adipose-Subcutaneous, Adipose-Visceral(Omentum), Artery-Tibial, Brain-CerebellarHemisphere, Brain-Cerebellum, Cells-Culturedfibroblasts, Colon-Transverse, Esophagus-GastroesophagealJunction, Esophagus-Mucosa, Esophagus-Muscularis, Heart-AtrialAppendage, Muscle-Skeletal, Skin-NotSunExposed(Suprapubic), Skin-SunExposed(Lowerleg), Spleen, Stomach, Thyroid			chr13_73632719_73633219 (0.69)	KLF5 (0.69)	BORA, KLF5, PIBF1	1		Primary_HSCs_G-CSF-mobilized_male,Primary_B_cells_(from_PB),Primary_T_helper_cells_PMA-I_stimulated,Primary_T_cells_from_cord_blood,Primary_mononuclear_cells_(from_PB),Primary_natural_killer_cells_(from_PB),Primary_T_CD8+_naive_cells_(from_PB),Primary_T_helper_naive_cells_(from_PB),Primary_B_cells_from_cord_blood,Primary_HSCs_G-CSF-mobilized_female,Primary_neutrophils_(from_PB),Primary_T_helper_memory_cells_(from_PB),Primary_T_CD8+_memory_cells_(from_PB),Primary_HSCs_short_term_culture,Sigmoid_colon,GM12878_lymphoblastoid,Primary_monocytes_(from_PB),Primary_haematopoietic_stem_cells_(HSCs),Adipose-derived_mesenchymal_stem_cells,Mesenchymal_stem_cell_derived_adipocyte,Dnd41_T_cell_leukaemia,Small_intestine,Monocytes-CD14+_RO01746,NHEK-epidermal_keratinocyte,Mesenchymal_stem_cell_deriv._chondrocyte,HMEC_mammary_epithelial,Foreskin_keratinocyte,Foreskin_keratinocyte,Breast_vHMEC_mammary_epithelial,Rectal_mucosa_donor_29,Bone_marrow_derived_MSCs,Duodenum_mucosa,Skeletal_muscle_female,Spleen,Stomach_mucosa,Osteoblast,Colonic_mucosa,Oesophagus,HSMM_skeletal_muscle_myoblasts,NHDF-ad_adult_dermal_fibroblast,Adipose_nuclei,HUES6_cells,Liver,Duodenum_smooth_muscle,HeLa-S3_cervical_carcinoma,HUVEC_umbilical_vein_endothelial,Fetal_intestine_small,Fetal_intestine_large,NH-A_astrocyte,IMR90_fetal_lung_fibroblasts,Rectal_mucosa_donor_31,ES-I3_cells,iPS-20b_cells,Fetal_heart,Lung,H9_cells,HUES64_cells,iPS-15b_cells,iPS-18_cells,Breast_myoepithelial,Fetal_stomach,Left_ventricle,Stomach_smooth_muscle,HUES64_derived_CD56+_ectoderm,Brain_substantia_nigra,Fetal_muscle_trunk,Rectal_smooth_muscle,A549_EtOH_0.02pct_lung_carcinoma,HUES64_derived_CD56+_mesoderm,HSMM-derived_skeletal_muscle_myotubes,Muscle_satellite,Gastric,HepG2_hepatocellular_carcinoma,K562_leukaemia,HUES64_derived_CD184+_endoderm,Fetal_kidney,HUES48_cells,Brain_inferior_temporal_lobe,Colon_smooth_muscle,Fetal_brain_male,Placenta,Psoas_muscle,ES-WA7_cells,Foreskin_fibroblast,Aorta,Brain_dorsolateral_prefrontal_cortex,Pancreatic_islets,Right_atrium,Skeletal_muscle_male,NHLF_lung_fibroblast,H1_BMP4_derived_trophoblast,H1_derived_mesenchymal_stem_cells,Foreskin_fibroblast,Foreskin_melanocyte,Foreskin_melanocyte,Brain_angular_gyrus,Brain_cingulate_gyrus,Fetal_brain_female,Placenta_amnion,iPS_DF_19.11_cells,H1_derived_neuronal_progenitor_cultured_cells,iPS_DF_6.9_cells,	ASH2L, BHLHE40, BMI1, CEBPB, CREB3L1, CTBP1, CTCF, E2F1, E2F6, EGR1, EP300, FOS, FOXA1, FOXK2, HDAC1, HNRNPK, HNRNPLL, IKZF1, L3MBTL2, MAX, MEIS2, MGA, MNT, MTA3, MXI1, MYC, NFE2L2, NR3C1, NRF1, PKNOX1, POLR2A, RAD21, RB1, RCOR1, RELB, REST, RNF2, SAP30, SIN3A, SKI, SMARCA4, SP1, STAT3, TAF1, TRIM28, U2AF1, ZBTB40, ZNF639	[endothelial: CEBPB, MYC, RELB]-[fibroblast: CEBPB, SMARCA4]-[keratinocyte: HDAC1, MAX, MNT, RELB, SMARCA4, STAT3]-[melanocyte: CEBPB]-[myeloid: CEBPB]-[smooth muscle: BHLHE40, CEBPB, HDAC1, MYC, RELB, SMARCA4]-[Tcell: BHLHE40, CEBPB, HDAC1, IKZF1, MYC]	[endothelial: BHLHE40, CTCF, EP300, FOS, L3MBTL2, MGA, MNT, MTA3, MXI1, NR3C1, POLR2A, RAD21, RB1, REST, SAP30, SIN3A, SP1, STAT3, TAF1, ZNF639]-[fibroblast: ASH2L, BMI1, CTCF, EP300, HDAC1, L3MBTL2, MGA, MTA3, MXI1, MYC, NR3C1, PKNOX1, POLR2A, RB1, RCOR1, REST, SAP30, SIN3A, SP1, STAT3, TAF1, TRIM28, ZNF639]-[keratinocyte: ASH2L, CEBPB, CTBP1, CTCF, E2F1, EP300, FOS, MGA, MTA3, MXI1, MYC, NR3C1, POLR2A, RAD21, RB1, RCOR1, REST, SAP30, SIN3A, SP1, TAF1, TRIM28, ZNF639]-[mast: FOS]-[melanocyte: NR3C1, SAP30]-[myeloid: IKZF1, MXI1, RCOR1, SIN3A, TRIM28]-[smooth muscle: BMI1, CTBP1, CTCF, EP300, MGA, MNT, MTA3, MXI1, NR3C1, POLR2A, RB1, REST, SIN3A, SP1, TAF1, ZNF639]-[Tcell: BMI1, FOS, MXI1, NR3C1, PKNOX1, POLR2A, RB1, RCOR1, RELB, REST, SAP30, SIN3A, TRIM28]	2	Varicose veins; Hair balding (-), monocyte count, height (-)	4.17317	1
13q22.1a	13	73634859	73060721	rs41286076	T	C	C	-0.161	0.0254	2.319e-10	1	1	1	--+	0.961616	BORA, KLF5, PIBF1	KLF5, PIBF1	Adipose-Subcutaneous, Adipose-Visceral(Omentum), Artery-Tibial, Brain-CerebellarHemisphere, Brain-Cerebellum, Cells-Culturedfibroblasts, Colon-Transverse, Esophagus-GastroesophagealJunction, Esophagus-Mucosa, Esophagus-Muscularis, Heart-AtrialAppendage, Muscle-Skeletal, Skin-NotSunExposed(Suprapubic), Skin-SunExposed(Lowerleg), Stomach, Thyroid		BORA	chr13_73634418_73634918 (0.06)		BORA, KLF5, PIBF1	1		Primary_HSCs_G-CSF-mobilized_male,Thymus,Primary_T_helper_naive_cells_(from_PB),Primary_T_helper_cells_(from_PB),Primary_T_helper_memory_cells_(from_PB),Primary_HSCs_G-CSF-mobilized_female,Primary_HSCs_short_term_culture,Sigmoid_colon,Primary_monocytes_(from_PB),Primary_haematopoietic_stem_cells_(HSCs),Small_intestine,Foreskin_keratinocyte,Foreskin_keratinocyte,Skeletal_muscle_female,Spleen,Colonic_mucosa,Oesophagus,Adipose_nuclei,HUES6_cells,Liver,Duodenum_smooth_muscle,Fetal_intestine_large,Brain_hippocampus_middle,ES-I3_cells,iPS-20b_cells,Fetal_heart,Lung,H9_cells,HUES64_cells,iPS-15b_cells,iPS-18_cells,Breast_myoepithelial,Fetal_stomach,Left_ventricle,Stomach_smooth_muscle,H9_derived_neuron_cultured_cells,Brain_substantia_nigra,Fetal_muscle_trunk,Rectal_smooth_muscle,H1_BMP4_derived_mesendoderm,Pancreas,Gastric,HepG2_hepatocellular_carcinoma,HUES64_derived_CD184+_endoderm,Fetal_kidney,HUES48_cells,Brain_inferior_temporal_lobe,Colon_smooth_muscle,Fetal_adrenal_gland,Fetal_brain_male,Fetal_lung,ES-WA7_cells,Foreskin_fibroblast,Aorta,Brain_dorsolateral_prefrontal_cortex,Pancreatic_islets,Right_atrium,Right_ventricle,Skeletal_muscle_male,Foreskin_melanocyte,Brain_angular_gyrus,Brain_cingulate_gyrus,Fetal_brain_female,	CBX8, DPF2, EZH2, HMBOX1, L3MBTL2, POLR2A, RNF2, SIN3A, SMARCA4, SUZ12, TAF1	[endothelial: EZH2]-[fibroblast: EZH2, SMARCA4]-[keratinocyte: SMARCA4]-[smooth muscle: SMARCA4]	[endothelial: L3MBTL2, POLR2A, SIN3A, TAF1]-[fibroblast: DPF2, L3MBTL2, POLR2A, SIN3A, TAF1]-[keratinocyte: DPF2, EZH2, POLR2A, SIN3A, TAF1]-[myeloid: SIN3A]-[smooth muscle: DPF2, POLR2A, SIN3A, TAF1]-[Tcell: DPF2, POLR2A, SIN3A]	2	Monocyte count; Varicose veins	0.32111	0
13q22.1a	13	73644662	73070524	rs9530144	A	G	A	0.1751	0.0312	1.956e-08		0.1945	0.5718	+++	0									0			POLR2A		[endothelial: POLR2A]-[fibroblast: POLR2A]-[keratinocyte: POLR2A]-[smooth muscle: POLR2A]-[Tcell: POLR2A]	1	Varicose veins	-0.0735512	0
13q22.1a	13	73647030	73072892	rs56049626	T	G	T	0.164	0.0255	1.257e-10		0.9545	0.9948	++-	0					BORA			BORA	1	sex difference G-CSF-mobilized HSC	Primary_HSCs_G-CSF-mobilized_male,Sigmoid_colon,Small_intestine,NHEK-epidermal_keratinocyte,Mesenchymal_stem_cell_deriv._chondrocyte,HMEC_mammary_epithelial,Foreskin_keratinocyte,Foreskin_keratinocyte,Breast_vHMEC_mammary_epithelial,Rectal_mucosa_donor_29,Duodenum_mucosa,Stomach_mucosa,Osteoblast,Colonic_mucosa,Oesophagus,HSMM_skeletal_muscle_myoblasts,HUES6_cells,Duodenum_smooth_muscle,HeLa-S3_cervical_carcinoma,Fetal_intestine_small,Fetal_intestine_large,IMR90_fetal_lung_fibroblasts,Rectal_mucosa_donor_31,ES-I3_cells,Fetal_heart,HUES64_cells,Fetal_stomach,A549_EtOH_0.02pct_lung_carcinoma,HSMM-derived_skeletal_muscle_myotubes,Muscle_satellite,Gastric,HepG2_hepatocellular_carcinoma,				0	White blood cell count; Varicose veins	-0.085252	0
13q22.1b	13	74006407	73432270	rs17090189	A	G	A	0.167	0.0248	1.624e-11		0.0469	0.5431	+++	0									0			BRCA1			0		-0.322606	0.015748
13q22.1b	13	74010894	73436757	rs61957186	A	G	G	-0.2274	0.0367	5.721e-10		0.1978	0.4467	---	0.784516									0						0		-0.0282283	0
13q22.1b	13	74018827	73444690	rs61957190	A	G	A	0.2158	0.036	2.121e-09		0.5035	0.4467	+++	0									0			CTCF		[endothelial: CTCF]-[fibroblast: CTCF]-[keratinocyte: CTCF]-[smooth muscle: CTCF]	1		0.229252	0.0155276
13q22.1b	13	74039935	73465798	rs981625	C	G	C	0.3172	0.0517	8.468e-10		0.101	0.2432	+++	3.28788e-05						chr13_74039734_74040234 (0.15)			0			ARID3A, ATF3, BACH1, CTCF, DPF2, EP300, FOS, GATA1, GMEB1, HDAC2, JUND, KDM1A, MAFF, MAFK, MGA, NCOR1, NFE2, NFE2L2, POLR2A, TAL1, ZNF316, ZNF639	[endothelial: HDAC2]-[fibroblast: ARID3A]-[smooth muscle: ATF3, HDAC2]-[Tcell: ATF3, NCOR1]	[endothelial: BACH1, CTCF, EP300, FOS, KDM1A, MGA, POLR2A, ZNF639]-[fibroblast: BACH1, CTCF, DPF2, EP300, JUND, KDM1A, MGA, NCOR1, POLR2A, ZNF639]-[keratinocyte: ATF3, BACH1, CTCF, DPF2, EP300, FOS, JUND, KDM1A, MGA, NCOR1, POLR2A, ZNF639]-[mast: FOS, JUND]-[melanocyte: JUND]-[myeloid: JUND]-[smooth muscle: CTCF, DPF2, EP300, KDM1A, MAFK, MGA, POLR2A, ZNF639]-[Tcell: BACH1, DPF2, FOS, JUND, KDM1A, POLR2A]	2	Allergic disease (asthma, hay fever or eczema), Asthma, Eczema, Hay fever and/or eczema, Pediatric asthma	4.56389	1
13q22.1b	13	74041521	73467384	rs9543373	T	C	C	-0.1805	0.0275	5.196e-11	0.849616	0.4211	0.986	---	0.0214487						chr13_74041145_74041645 (0.08)			0.91099		Oesophagus,HeLa-S3_cervical_carcinoma	ESR1, FOS, MAFK, MYC, POLR2A, STAT3, ZNF316	[endothelial: MYC]-[keratinocyte: ESR1, STAT3]-[smooth muscle: ESR1, MYC]-[Tcell: MYC]	[endothelial: FOS, POLR2A, STAT3]-[fibroblast: ESR1, MYC, POLR2A, STAT3]-[keratinocyte: FOS, MYC, POLR2A]-[mast: FOS]-[smooth muscle: MAFK, POLR2A]-[Tcell: FOS, POLR2A]	2		0.0707087	0.0314961
13q22.1b	13	74047601	73473464	rs9530199	T	G	G	-0.1926	0.0283	1.009e-11		1	1	---	0.957532	KLF5, LINC00392		Muscle-Skeletal, Skin-SunExposed(Lowerleg)					KLF5, LINC00392	0.00073						0		0.0535591	0.0157165
13q22.1b	13	74056491	73482354	rs12869212	T	C	C	-0.173	0.0268	1.026e-10	0.809521	0.5669	0.9194	---	0.0159269						chr13_74056200_74056700 (NA)	[MZT1], [DIS3], [PIBF1], [KLF5], [KLF12]	DIS3, KLF12, KLF5, MZT1, PIBF1	0.09889			NR3C1		[endothelial: NR3C1]-[fibroblast: NR3C1]-[keratinocyte: NR3C1]-[melanocyte: NR3C1]-[smooth muscle: NR3C1]-[Tcell: NR3C1]	1		1.36917	1
14q24.3	14	75708995	75242292	rs8011988	A	G	G	-0.1153	0.0207	2.647e-08		1	1	--+	0.000290552					EIF2B2, MLH3, RP11-293M10.5			EIF2B2, MLH3, RP11-293M10.5	0.39628						0		-0.668638	0
14q24.3	14	75710091	75243388	rs6574218	A	G	G	-0.1011	0.0248	4.68e-05		0.5683	0.9918	--+	#N/A					EIF2B2, MLH3			EIF2B2, MLH3	0.05537			BCOR, KDM1A, ZMYM3		[endothelial: KDM1A]-[fibroblast: KDM1A]-[keratinocyte: KDM1A]-[smooth muscle: KDM1A]-[Tcell: KDM1A]	1		-2.42583	0
14q24.3	14	75713084	75246381	rs61979183	T	C	C	-0.113	0.0227	6.745e-07		0.9779	0.9918	--+	7.32931e-05					EIF2B2, MLH3, RP11-293M10.5			EIF2B2, MLH3, RP11-293M10.5	0.96003		Primary_T_helper_naive_cells_(from_PB),Primary_T_helper_cells_PMA-I_stimulated,Primary_T_helper_cells_(from_PB)				0		1.20023	0.0148661
14q24.3	14	75715488	75248785	rs55857180	A	T	A	0.1172	0.0234	5.386e-07		0.7693	0.9714	++-	8.81263e-05					EIF2B2, RP11-293M10.5			EIF2B2, RP11-293M10.5	1		Fetal_thymus,Primary_B_cells_(from_PB),Thymus,Primary_T_helper_naive_cells_(from_PB),Primary_T_helper_cells_PMA-I_stimulated,Primary_T_helper_cells_(from_PB),Primary_T_cells_from_cord_blood,Primary_mononuclear_cells_(from_PB),Primary_natural_killer_cells_(from_PB),Primary_T_helper_memory_cells_(from_PB),Primary_T_CD8+_naive_cells_(from_PB),Primary_T_helper_naive_cells_(from_PB),Primary_B_cells_from_cord_blood,Primary_T_cells_from_primary_blood_(from_PB),Primary_T_regulatory_cells_(from_PB),Primary_T_helper_memory_cells_(from_PB),Primary_T_CD8+_memory_cells_(from_PB),GM12878_lymphoblastoid,Primary_T_helper_17_cells_PMA-I_stimulated,Primary_T_cells_effector/memory_enriched_(PB),Dnd41_T_cell_leukaemia,				0		-0.601071	0
14q24.3	14	75722234	75255531	rs7142709	T	C	C	-0.0993	0.021	2.307e-06	NA	0.3373	0.8316	--+	7.6451e-05						chr14_75721753_75722253 (0.37)			0			REST, SMARCA5		[endothelial: REST, SMARCA5]-[fibroblast: REST, SMARCA5]-[keratinocyte: REST, SMARCA5]-[myeloid: SMARCA5]-[smooth muscle: REST, SMARCA5]-[Tcell: REST, SMARCA5]	1		-2.35794	0
14q24.3	14	75725067	75258364	rs56101848	T	C	T	0.0998	0.0209	1.862e-06		0.3135	0.8277	++-	0.000106842						chr14_75724778_75725278 (0.54)	JDP2 (0.53), ZC2HC1C (0.54)	JDP2, ZC2HC1C	0			ATF3, CBX2, CEBPB, CHD4, EGR1, EP300, FOS, FOXA1, GABPA, IKZF1, JUND, MAX, MYC, POLR2A, RAD21, REST, RXRA, SP1, STAT3, YY1, ZBTB33, ZBTB40	[endothelial: CEBPB, MYC]-[fibroblast: CEBPB]-[keratinocyte: MAX, STAT3]-[melanocyte: CEBPB]-[myeloid: CEBPB]-[smooth muscle: ATF3, CEBPB, MYC]-[Tcell: ATF3, CEBPB, IKZF1, MYC]	[endothelial: EP300, FOS, GABPA, POLR2A, RAD21, REST, RXRA, SP1, STAT3, YY1, ZBTB33]-[fibroblast: EP300, GABPA, JUND, MYC, POLR2A, REST, RXRA, SP1, STAT3, YY1, ZBTB33]-[keratinocyte: ATF3, CEBPB, EP300, FOS, GABPA, JUND, MYC, POLR2A, RAD21, REST, RXRA, SP1, YY1, ZBTB33]-[mast: FOS, JUND]-[melanocyte: JUND, YY1]-[myeloid: IKZF1, JUND]-[smooth muscle: EP300, GABPA, POLR2A, REST, RXRA, SP1]-[Tcell: FOS, JUND, POLR2A, REST, RXRA, YY1]	2		-0.948252	0
14q24.3	14	75725418	75258715	rs61979185	T	C	T	0.0994	0.0208	1.819e-06		0.3135	0.8238	++-	0.00010249									0			ASH2L, CBX2, CHD1, CHD4, CTBP1, CTCF, CUX1, DPF2, EGR1, EP300, EP400, ESR1, ESRRA, GATA3, GATAD2B, HDAC1, IKZF1, IKZF2, MLLT1, MTA1, NBN, NCOA3, NFIB, NR2F2, PHF8, POLR2A, POLR2G, RAD21, RBFOX2, RBM39, RFX1, SAP30, SIN3A, SMARCA4, TAF7, TRIM28, YY1, ZBTB40, ZBTB7B, ZNF316, ZNF574, ZNF592, ZSCAN29	[fibroblast: GATA3, IKZF2, SMARCA4]-[keratinocyte: ESR1, HDAC1, SMARCA4]-[smooth muscle: ESR1, HDAC1, SMARCA4]-[Tcell: HDAC1, IKZF1]	[endothelial: CTCF, CUX1, EP300, EP400, GATAD2B, MLLT1, NBN, POLR2A, RAD21, SAP30, SIN3A, YY1, ZNF592]-[fibroblast: ASH2L, CHD1, CTCF, DPF2, EP300, EP400, ESR1, GATAD2B, HDAC1, MLLT1, NBN, POLR2A, SAP30, SIN3A, TRIM28, YY1, ZNF592]-[keratinocyte: ASH2L, CHD1, CTBP1, CTCF, CUX1, DPF2, EP300, EP400, GATA3, GATAD2B, IKZF2, MLLT1, NBN, POLR2A, RAD21, SAP30, SIN3A, TRIM28, YY1, ZNF592]-[melanocyte: SAP30, YY1]-[myeloid: CHD1, IKZF1, SIN3A, TRIM28]-[smooth muscle: CTBP1, CTCF, DPF2, EP300, EP400, GATAD2B, MLLT1, POLR2A, SIN3A, ZNF592]-[Tcell: CHD1, DPF2, GATA3, IKZF2, POLR2A, SAP30, SIN3A, TRIM28, YY1]	2		0.470315	1
14q24.3	14	75729732	75263029	rs17183482	A	G	G	-0.1005	0.0213	2.511e-06		0.2623	0.824	--+	7.7257e-05									0			MAFK		[smooth muscle: MAFK]	1		0.283315	0
17q24.3	17	69509018	71512877	rs11869459	T	C	C	-0.1046	0.0235	8.733e-06		0.8871	0.5845	---	0									0.00092						0		-0.230535	0
17q24.3	17	69510480	71514339	rs73994810	T	C	T	0.1806	0.0258	2.502e-12		1	1	+++	0.262532									0.00092						0		-0.247213	0
17q24.3	17	69510484	71514343	rs73994811	T	G	T	0.1807	0.0258	2.424e-12		1	1	+++	0.277051									0.00092						0		-0.902677	0
17q24.3	17	69511511	71515370	rs17825750	A	G	A	0.1758	0.0254	4.49e-12		1	0.9913	+++	0.123694									0.00075						0		0.228535	0
17q24.3	17	69512099	71515958	rs10512572	A	G	A	0.1737	0.0257	1.344e-11		0.9863	0.9913	+++	0.0313096									0.02483						0		1.07652	0
17q24.3	17	69514857	71518717	rs113080759	CT	C	CT	0.2237	0.0316	1.387e-12		0.9098	0.9827	+++	0.228685									7e-05			TRIM28		[fibroblast: TRIM28]-[keratinocyte: TRIM28]-[myeloid: TRIM28]-[Tcell: TRIM28]	1	UTI frequency (p=2.74E-04)	-0.912598	0
17q24.3	17	69514872	71518731	rs77152213	A	T	A	0.1613	0.0284	1.285e-08		0.8948	0.9743	+++	0									7e-05			TRIM28		[fibroblast: TRIM28]-[keratinocyte: TRIM28]-[myeloid: TRIM28]-[Tcell: TRIM28]	1		0.555236	0.015748
17q24.3	17	69514965	71518824	rs111934257	T	C	T	0.1777	0.0263	1.312e-11		0.8948	0.9743	+++	0.0129824									6e-05			TRIM28		[fibroblast: TRIM28]-[keratinocyte: TRIM28]-[myeloid: TRIM28]-[Tcell: TRIM28]	1		0.236142	0.015748
17q24.3	17	69515066	71518925	rs112614589	T	C	C	-0.1739	0.0261	2.54e-11		0.8258	0.9743	---	0									0.00017						0		-0.338228	0
17q24.3	17	69515614	71519473	rs17226067	A	G	G	-0.1785	0.0262	9.342e-12	0.96593	0.943	0.9743	---	0						chr17_69515414_69515914 (NA)	[LINC01152], [SOX9-AS1], [SOX9]	LINC01152, SOX9, SOX9-AS1	0.99964		NHEK-epidermal_keratinocyte,HMEC_mammary_epithelial,Foreskin_keratinocyte,Foreskin_keratinocyte,Breast_vHMEC_mammary_epithelial	FOS, GATA3, STAT3	[fibroblast: GATA3]-[keratinocyte: STAT3]	[endothelial: FOS, STAT3]-[fibroblast: STAT3]-[keratinocyte: FOS, GATA3]-[mast: FOS]-[Tcell: FOS, GATA3]	2		-0.429953	0
17q24.3	17	69515705	71519564	rs17825774	A	G	A	0.1793	0.0262	7.957e-12	0.970573	0.9469	0.9743	+++	0.0202592						chr17_69515414_69515914 (NA)	[LINC01152], [SOX9-AS1], [SOX9]	LINC01152, SOX9, SOX9-AS1	0.18089			GATA3, STAT3	[fibroblast: GATA3]-[keratinocyte: STAT3]	[endothelial: STAT3]-[fibroblast: STAT3]-[keratinocyte: GATA3]-[Tcell: GATA3]	2		0.538583	0.606299
17q24.3	17	69515861	71519720	rs17825799	A	G	A	0.1797	0.0262	7.528e-12	0.972151	0.9469	0.9743	+++	0.0396617						chr17_69515414_69515914 (NA)	[LINC01152], [SOX9-AS1], [SOX9]	LINC01152, SOX9, SOX9-AS1	0.07008			GATA3	[fibroblast: GATA3]	[keratinocyte: GATA3]-[Tcell: GATA3]	2		0.676945	0.0551181
17q24.3	17	69519374	71523233	rs73994814	T	C	T	0.1044	0.0237	1.074e-05		0.9384	0.5477	+++	0									8e-05						0		0.280677	0
17q24.3	17	69520161	71524020	rs55811634	T	C	T	0.1788	0.0262	9.636e-12		0.8529	0.9238	+++	0.00644668									0.00065						0		-4.16241	0
17q24.3	17	69520860	71524719	rs11868632	A	G	G	-0.1818	0.031	4.358e-09		0.1549	0.9827	---	0									0						0		1.05757	0.0220866
17q24.3	17	69520930	71524789	rs11871027	A	C	A	0.1254	0.019	3.882e-11		0.377	0.1223	+++	0.000129013									0						0		-0.0247717	0.0100394
17q24.3	17	69523749	71527608	rs73994816	T	C	T	0.1768	0.0284	4.463e-10	0.868063	0.8962	0.7159	+++	0.000218558						chr17_69523409_69523909 (NA)	[LINC01152], [SOX9-AS1], [SOX9]	LINC01152, SOX9, SOX9-AS1	0.68463			GATA3	[fibroblast: GATA3]	[keratinocyte: GATA3]-[Tcell: GATA3]	2		-1.44172	0
18q11.2	18	20500455	22920492	rs4800439	A	G	G	-0.1018	0.0207	8.327e-07		0.0141	0.8099	--+	0.000198277									0						0		-0.189071	0
18q11.2	18	20501915	22921952	rs8096389	A	G	A	0.1016	0.0207	8.797e-07		0.0141	0.8099	++-	0									0			ESR1, PKNOX1	[keratinocyte: ESR1]-[smooth muscle: ESR1]	[fibroblast: ESR1, PKNOX1]-[Tcell: PKNOX1]	2		0.90315	0.133858
18q11.2	18	20503651	22923688	rs9949696	T	C	C	-0.1015	0.0206	8.649e-07		0.0141	0.8099	--+	0.000196701						chr18_20503387_20503887 (NA)	[GATA6], [TMEM241], [RIOK3], [LAMA3]	GATA6, LAMA3, RIOK3, TMEM241	0						0		-0.363465	0
18q11.2	18	20504969	22925006	rs998184	C	G	C	0.1384	0.0258	8.563e-08		0.9538	0.9817	++-	0					RBBP8			RBBP8	0.01699						0		-0.82837	0
18q11.2	18	20506190	22926227	rs2878838	A	T	A	0.1061	0.0232	4.9e-06		0.0721	0.9757	+++	0									0						0		0.0268898	0
18q11.2	18	20508121	22928158	rs4800440	A	G	G	-0.1372	0.0258	1.006e-07		0.9538	0.9817	---	0.0586428	RBBP8, RP11-370A5.1		Brain-CerebellarHemisphere, Brain-Cerebellum, Esophagus-Mucosa, Skin-NotSunExposed(Suprapubic), Skin-SunExposed(Lowerleg), Testis, Uterus		RBBP8			RBBP8, RP11-370A5.1	0.00668						0		-1.54366	0.00785827
18q11.2	18	20508601	22928638	rs72887615	A	G	A	0.1058	0.0232	5.201e-06		0.0721	0.9639	+++	0									0						0		0.400307	0
18q11.2	18	20509072	22929109	rs898000	A	G	G	-0.1063	0.0232	4.809e-06		0.0721	0.9757	---	0.00137096									0						0		0.424047	0
18q11.2	18	20510141	22930178	rs930910	T	C	C	-0.1025	0.0207	7.03e-07		0.014	0.8099	--+	0.000208913						chr18_20509987_20510487 (0.23)			0			ARID3A, BHLHE40, CTCF, E2F7, HMBOX1, JUND, MAFK, POU2F2, RAD21, REST, SIN3A, SMC3, TRIM22, YY1, ZNF143	[endothelial: TRIM22]-[fibroblast: ARID3A]-[keratinocyte: TRIM22]-[smooth muscle: BHLHE40, TRIM22]-[Tcell: BHLHE40]	[endothelial: BHLHE40, CTCF, RAD21, REST, SIN3A, SMC3, YY1, ZNF143]-[fibroblast: CTCF, JUND, REST, SIN3A, SMC3, YY1, ZNF143]-[keratinocyte: CTCF, JUND, RAD21, REST, SIN3A, SMC3, YY1, ZNF143]-[mast: JUND]-[melanocyte: JUND, YY1]-[myeloid: JUND, SIN3A]-[smooth muscle: CTCF, MAFK, REST, SIN3A, SMC3, ZNF143]-[Tcell: JUND, REST, SIN3A, SMC3, YY1]	2		-0.884543	0
18q11.2	18	20513818	22933855	rs7227956	C	G	G	-0.1027	0.0213	1.464e-06		0.0142	0.8174	--+	0.000162461						chr18_20513533_20514033 (0.26)			0			JUN, AGO2, ASH2L, ATF7, BHLHE40, CREB3L1, CREM, CTBP1, CTCF, DPF2, E2F1, E2F6, E2F7, ELF1, ELF4, EP300, EP400, FIP1L1, FUS, GABPA, HDAC1, HDAC6, IKZF1, IRF1, KDM1A, KDM4A, KDM5A, KDM5B, L3MBTL2, MAX, MEIS2, MGA, MLLT1, MNT, MXI1, MYC, NBN, NCOR1, NRF1, PHF8, POLR2A, POLR2G, PRPF4, RAD21, RB1, RBBP5, RBFOX2, RELB, REST, RNF2, SAP30, SIN3A, SKIL, SMAD5, SPI1, SUZ12, TAF1, TAF9B, TAL1, TBP, TCF7L2, TRIM28, U2AF1, UBTF, YY1, ZBTB2, ZEB1, ZFX, ZNF143, ZNF217, ZNF282, ZNF407, ZNF639	[endothelial: CREM, MYC, RELB]-[fibroblast: TBP]-[keratinocyte: CREM, HDAC1, MAX, MNT, RELB]-[mast: SKIL]-[smooth muscle: BHLHE40, CREM, HDAC1, MYC, RELB, SKIL]-[Tcell: BHLHE40, HDAC1, IKZF1, MYC, NCOR1]	[endothelial: BHLHE40, CTCF, EP300, EP400, GABPA, HDAC6, KDM1A, L3MBTL2, MGA, MLLT1, MNT, MXI1, NBN, POLR2A, RAD21, RB1, REST, SAP30, SIN3A, TAF1, YY1, ZNF143, ZNF217, ZNF639]-[fibroblast: ASH2L, ATF7, CREM, CTCF, DPF2, EP300, EP400, GABPA, HDAC1, HDAC6, KDM1A, L3MBTL2, MGA, MLLT1, MXI1, MYC, NBN, NCOR1, POLR2A, RB1, REST, SAP30, SIN3A, SKIL, TAF1, TRIM28, YY1, ZNF143, ZNF217, ZNF639]-[keratinocyte: ASH2L, ATF7, CTBP1, CTCF, DPF2, E2F1, EP300, EP400, GABPA, HDAC6, KDM1A, MGA, MLLT1, MXI1, MYC, NBN, NCOR1, POLR2A, RAD21, RB1, REST, SAP30, SIN3A, SKIL, TAF1, TRIM28, YY1, ZNF143, ZNF217, ZNF639]-[melanocyte: SAP30, YY1]-[myeloid: IKZF1, MXI1, SIN3A, TRIM28]-[smooth muscle: ATF7, CTBP1, CTCF, DPF2, EP300, EP400, GABPA, HDAC6, KDM1A, MGA, MLLT1, MNT, MXI1, POLR2A, RB1, REST, SIN3A, TAF1, ZNF143, ZNF217, ZNF639]-[Tcell: DPF2, KDM1A, MXI1, POLR2A, RB1, RELB, REST, SAP30, SIN3A, TRIM28, YY1, ZNF217]	2		-3.59104	0
18q11.2	18	20514297	22934334	rs4800138	A	G	A	0.1027	0.0207	7.238e-07		0.0135	0.8174	++-	0.0130586									0			AFF1, ARID2, ARID3A, ARNT, ASH1L, CREB3L1, CTBP1, EP400, GMEB1, HDAC2, KDM1A, L3MBTL2, LEF1, MGA, MIER1, RCOR1, RNF2, ZNF24	[endothelial: HDAC2]-[fibroblast: ARID3A]-[smooth muscle: HDAC2]	[endothelial: EP400, KDM1A, L3MBTL2, MGA, ZNF24]-[fibroblast: ARNT, EP400, KDM1A, L3MBTL2, MGA, RCOR1, ZNF24]-[keratinocyte: ARNT, CTBP1, EP400, KDM1A, MGA, RCOR1, ZNF24]-[myeloid: RCOR1]-[smooth muscle: ARNT, CTBP1, EP400, KDM1A, MGA, ZNF24]-[Tcell: KDM1A, RCOR1]	2		-0.0790315	0
18q11.2	18	20516374	22936411	rs7243256	A	C	A	0.104	0.0208	5.529e-07		0.0147	0.8174	++-	0									0			KDM1A		[endothelial: KDM1A]-[fibroblast: KDM1A]-[keratinocyte: KDM1A]-[smooth muscle: KDM1A]-[Tcell: KDM1A]	1		-1.32208	0
18q11.2	18	20516381	22936418	rs9966323	T	C	T	0.1037	0.0208	5.951e-07		0.0147	0.8174	++-	0									0			KDM1A		[endothelial: KDM1A]-[fibroblast: KDM1A]-[keratinocyte: KDM1A]-[smooth muscle: KDM1A]-[Tcell: KDM1A]	1		0.605598	0.00787402
18q11.2	18	20518351	22938388	rs55943912	A	G	A	0.1408	0.0258	4.763e-08		1	0.9939	+++	0					RBBP8			RBBP8	0.10411						0		-1.48135	0
18q11.2	18	20525351	22945388	rs5013130	A	T	A	0.15	0.0303	7.226e-07		1	0.9939	+++	0.00492104					RBBP8			RBBP8	0.00223						0		-1.2137	0
18q11.2	18	20531886	22951923	rs973482	A	G	G	-0.1407	0.0258	4.799e-08	0.983274	1	0.9939	---	0.109693					RBBP8	chr18_20531787_20532287 (0.37)		RBBP8	0.98408		HUES6_cells,iPS-20b_cells,iPS-15b_cells,iPS-18_cells	IKZF2, PKNOX1	[fibroblast: IKZF2]	[fibroblast: PKNOX1]-[keratinocyte: IKZF2]-[Tcell: IKZF2, PKNOX1]	2		-0.160252	0
18q11.2	18	20534640	22954677	rs12458865	A	G	G	-0.1076	0.0231	3.329e-06		0.0834	0.9879	---	0.00201191									0						0		0.230496	0.0295118
18q11.2	18	20538368	22958405	rs55758053	A	T	A	0.1411	0.0258	4.349e-08		1	0.9939	+++	0					RBBP8			RBBP8	0.00582						0		-0.229575	0.0233622
18q11.2	18	20540078	22960115	rs59941757	A	G	A	0.1043	0.0231	6.533e-06		0.0966	0.9879	+-+	0									0						0		-0.838921	0.0154961
18q11.2	18	20544651	22964688	rs1902920	C	G	C	0.1028	0.0208	8.144e-07		0.0192	0.8174	++-	0.00512127									0						0		-1.73677	0.0056063
18q11.2	18	20550106	22970143	rs72887656	T	C	T	0.1368	0.0263	2.063e-07		0.8616	0.9878	+-+	0									0						0		-0.532953	0.029252
18q11.2	18	20556627	22976664	rs4335860	A	G	G	-0.1045	0.0233	6.987e-06		0.0984	0.9879	-+-	0.000670529									0						0		-0.229961	0
18q11.2	18	20561329	22981366	rs72887683	C	G	C	0.1421	0.0259	3.892e-08		1	0.9939	+++	0					RBBP8			RBBP8	0.20195			ATF7, MEF2B, MTA2, SPI1, TBX21		[endothelial: MTA2]-[fibroblast: ATF7, MTA2]-[keratinocyte: ATF7, MTA2]-[smooth muscle: ATF7]	1		-0.213803	0
18q11.2	18	20562885	22982922	rs4517886	A	C	C	-0.1039	0.0232	7.66e-06		0.0966	0.9819	-+-	0.000119443									0						0		-0.374307	0
18q11.2	18	20563132	22983169	rs4265922	T	C	C	-0.1048	0.0232	6.428e-06	NA	0.0966	0.9879	-+-	0.000712434						chr18_20563106_20563606 (0.57)	CABLES1 (0.57)	CABLES1	0			CTCF, FOXA1, GATA3, KDM4B, ZFP91	[fibroblast: GATA3]	[endothelial: CTCF]-[fibroblast: CTCF]-[keratinocyte: CTCF, GATA3]-[smooth muscle: CTCF]-[Tcell: GATA3]	2		-0.65037	0
18q11.2	18	20567229	22987266	rs4456613	A	C	A	0.1046	0.0238	1.076e-05		0.0712	0.9879	+++	0						chr18_20567147_20567647 (NA)	[GATA6], [TMEM241], [RIOK3], [LAMA3]	GATA6, LAMA3, RIOK3, TMEM241	0			HNRNPK			0		0.303283	0
18q11.2	18	20574824	22994861	rs1982565	A	G	G	-0.1047	0.0232	6.594e-06		0.0966	0.9879	-+-	0.000700995									0			POLR2A		[endothelial: POLR2A]-[fibroblast: POLR2A]-[keratinocyte: POLR2A]-[smooth muscle: POLR2A]-[Tcell: POLR2A]	1		0.322874	0.00785827
18q11.2	18	20575123	22995160	rs4239434	T	C	C	-0.1029	0.0206	5.838e-07		0.0187	0.8174	--+	0.00673951									0			POLR2A		[endothelial: POLR2A]-[fibroblast: POLR2A]-[keratinocyte: POLR2A]-[smooth muscle: POLR2A]-[Tcell: POLR2A]	1		0.221614	0
18q11.2	18	20585627	23005664	rs72889623	A	C	C	-0.1106	0.0234	2.286e-06		0.0771	0.9817	---	0.00279762									0						0		0.230882	0.0503937
18q11.2	18	20586245	23006282	rs72889626	T	C	C	-0.142	0.0259	4.054e-08		1	1	---	0.150579	RBBP8, RP11-370A5.1		Brain-CerebellarHemisphere, Brain-Cerebellum, Esophagus-Mucosa, Skin-NotSunExposed(Suprapubic), Skin-SunExposed(Lowerleg), Testis, Uterus	RBBP8 (0.63)	RBBP8			RBBP8, RP11-370A5.1	0.00845						0		-3.50869	0
18q11.2	18	20589028	23009065	rs7227419	A	G	G	-0.1128	0.0234	1.471e-06		0.0755	0.9939	---	0									0						0		-3.04382	0
18q11.2	18	20590847	23010884	rs6507432	T	C	C	-0.1092	0.0239	4.938e-06		0.0972	0.9939	-+-	0									0						0		-0.150898	0
18q11.2	18	20591194	23011231	rs7232963	T	C	C	-0.1039	0.0208	5.83e-07		0.0188	0.8219	--+	0.000122118									0						0		-1.51428	0
18q11.2	18	20591747	23011784	rs6507433	A	G	A	0.1402	0.0264	1.056e-07		1	1	+++	0.0535979					RBBP8			RBBP8	0.00101						0		-0.966094	0
18q11.2	18	20594430	23014467	rs7243797	C	G	C	0.0911	0.0216	2.48e-05		0.034	0.9041	+++	0.000284998									0						0		-0.771811	0
18q11.2	18	20594456	23014493	rs7230571	T	C	C	-0.0911	0.0216	2.449e-05		0.034	0.9041	---	0.000175223									0						0		-0.771811	0.0866457
18q12.2	18	32719234	35139270	rs79462474	A	C	C	-0.4806	0.0847	1.394e-08		NA	0.4426	--+	#N/A									0			RBM22			0		-1.33314	0
18q12.2	18	32778134	35198170	rs118127088	A	G	A	0.4025	0.073	3.574e-08		1	1	++-	#N/A									0						0		-0.408992	0
22q12.1	22	29458788	29062800	rs16987014	A	G	G	-0.2548	0.0429	2.9e-09		1	1	--+	0.995479					NIPSNAP1			NIPSNAP1	0.96954	sex difference muscle	Mesenchymal_stem_cell_deriv._chondrocyte,Bone_marrow_derived_MSCs,Skeletal_muscle_female,Breast_myoepithelial	KDM1A		[endothelial: KDM1A]-[fibroblast: KDM1A]-[keratinocyte: KDM1A]-[smooth muscle: KDM1A]-[Tcell: KDM1A]	1	heal bone mineral density	0.790638	0.992126
22q12.1	22	29464298	29068310	rs28817997	A	G	G	-0.176	0.0414	2.11e-05		0.2911	0.9417	--+	0.000407008									0						0		-2.90265	0.0230945
22q12.1	22	29464901	29068913	rs12160337	T	C	C	-0.1754	0.041	1.859e-05		0.2669	0.9417	--+	0.000308008									0						0		-0.949126	0
22q12.1	22	29466875	29070887	rs77035585	A	G	G	-0.2122	0.0438	1.264e-06		0.5146	0.9417	--+	0.00365941									0						0		0.182772	0
22q12.1	22	29467105	29071117	rs113653095	A	G	A	0.1789	0.0414	1.539e-05		0.2911	0.9417	++-	0						chr22_29467103_29467603 (0.40)			0			EZH2	[endothelial: EZH2]-[fibroblast: EZH2]	[keratinocyte: EZH2]	2		-1.17843	0
22q12.1	22	29468393	29072406	rs142668842	A	AG	AG	-0.1943	0.0457	2.151e-05		0.2669	0.9417	--+	#N/A									0			BCOR, CHD4, ESRRA, HDAC1, HDAC2, KDM1A, ZMYM3	[endothelial: HDAC2]-[keratinocyte: HDAC1]-[smooth muscle: HDAC1, HDAC2]-[Tcell: HDAC1]	[endothelial: KDM1A]-[fibroblast: HDAC1, KDM1A]-[keratinocyte: KDM1A]-[smooth muscle: KDM1A]-[Tcell: KDM1A]	2		0.66274	0
22q12.1	22	29480749	29084761	rs79499962	A	T	T	-0.1692	0.0405	2.979e-05		0.2427	0.9417	--+	0									0			MXI1		[endothelial: MXI1]-[fibroblast: MXI1]-[keratinocyte: MXI1]-[myeloid: MXI1]-[smooth muscle: MXI1]-[Tcell: MXI1]	1		0.206016	0.244094
22q12.1	22	29480952	29084964	rs75450643	A	G	G	-0.1838	0.0448	4.126e-05		0.2427	0.9417	--+	0									0						0		-0.60148	0.244094
22q12.1	22	29481605	29085617	rs76223077	T	G	T	0.1699	0.0405	2.726e-05		0.2427	0.9417	++-	0									0						0		0.59778	0.015748
22q12.1	22	29481897	29085909	rs112070008	T	C	C	-0.1696	0.0405	2.834e-05		0.2427	0.9417	--+	0									0						0		-1.19003	0
22q12.1	22	29481919	29085931	rs112056716	A	G	A	0.1696	0.0405	2.834e-05		0.2427	0.9417	++-	0									0						0		-0.138378	0

### Sheet: 2. FUNLDA results
Supplementary Data 2. FUNLDA results. HS risk variants were obtained from Backenroth et al., The American Journal of Human Genetics 102, 920-942 (2018). Roadmap and ENCODE cell/tissue identifiers and descriptions are listed columns A and B. Columns D-AN contain posterior probabilities estimated by FUNLDA. Red conditional formatting highlights high-probability values. A threshold of PP>0.7 was used to to identify variants with a likely regulatory effect. Variants are labelled by both rsID and a genomic position (chr:Hg19 coordinate). These data are integrated into Supplementary Table 1 and depicted in Figure 1B.
			chr:posHg19 rs ID
			13:73632830	6:32577914	6:32577561	2:38319594	2:38319496	13:73634859	2:136874004	6:32577472	2:136890059	13:73647030	2:136886830	2:136889208	2:136890698	2:136892101	2:136892165	2:136883823	2:136885734	14:75715488	9:111435586	9:111435611	2:136869873	2:38318940	9:111428269	9:111436359	17:69515614	2:38318131	2:38318134	2:136886366	2:136886372	9:111427865	18:20531886	22:29458788	6:32577380	14:75713084	6:32578590	13:74041521	2:38318350	9:111450528
FUNLDA_Label	Epigenome name	Classification in Figure 1B	rs141391427	rs140646916	rs35909516	rs162331	rs162330	rs41286076	rs2471859	rs661330	rs7574456	rs56049626	rs4278980	rs13022141	rs6727727	rs1356706	rs1818690	rs4954391	rs6735269	rs55857180	rs1994802	rs1994803	rs2734871	rs162329	rs10979435	rs4335202	rs17226067	rs464603	rs458704	rs7576089	rs7588118	rs2417920	rs973482	rs16987014	rs660895	rs61979183	rs113027967	rs9543373	rs162327	rs10816700
E051_HSC_Bcell	Primary HSCs G-CSF-mobilized male	Immune	0.99726	1	1	0.10389	0.99932	0.99665	0.99336	0.9891	1	0.88994	0.72104	0.9999	1	1	1	0.98302	0.00519	0.27175	0	0	0.03669	0.0003	0.99868	0	0.00122	0	0	9e-05	9e-05	0.98612	0.00148	0.07723	0.98384	0	0.07299	0	0	1e-05
E091_Thymus	Fetal thymus	Immune	0.07028	0.99975	1	0.67247	0.69559	0.05868	0.94141	0.9997	0.9999	1e-05	1	1	1	1	1	0.99896	1	0.99979	0	0	0.003	0.00278	2e-05	0	2e-05	6e-05	6e-05	0.99429	0.99429	2e-05	0.00019	0.00106	0.06012	0.0025	0.05627	0.00412	0	0
E032_HSC_Bcell	Primary B cells (from PB)	Immune	0.99957	1	1	0.58195	0.60222	0.05191	0.996	0.98592	0.99991	0	0.99072	1	0.07133	1	1	0.99993	0.99997	0.99998	0	0	0.20645	0	5e-05	1e-05	2e-05	2e-05	2e-05	0.9983	0.9983	0	0.02115	0.00073	0.10097	2e-05	0.05936	0	2e-05	0
E110_Thymus	Thymus	Immune	0.16034	0.97721	1	0.03793	0.03617	0.90779	0.99564	1	0.99977	0	1	1	1	1	1	1	1	0.86929	0	0	0.00572	0.00068	0	0	0.05677	0	0	0.09019	0.09019	0	0.00073	0.00742	0.88926	3e-05	0.00264	0.0357	0	0
E033_Blood_Tcell	Primary T cells from cord blood	Immune	0.98658	0.99946	1	0.78751	0.77434	0.07536	0.18384	0.85756	0.9999	0	1	1	1	1	1	0.97991	1	1	0	0	0.00142	5e-05	0.00163	1e-05	0.12696	2e-05	2e-05	0.12696	0.12696	0.00013	2e-05	0.0033	0.12881	0.01005	0.03968	0.00758	2e-05	0
E031_HSC_Bcell	Primary B cells from cord blood	Immune	1	0.80794	1	0.92637	0.99697	0.54775	0.99266	0.62765	1	2e-05	0.99997	0.99568	0.51723	1	1	0.32698	0.99989	0.74655	3e-05	0	0.99187	6e-05	2e-05	0	0.21447	0	0	0.04994	0.04994	0.00286	0.02393	0.0039	0.50353	1e-05	0.9635	7e-05	0	0
E050_HSC_Bcell	Primary HSCs G-CSF-mobilized female	Immune	0.99529	1	0.98574	0.06158	0.9359	0.9881	0.99433	0.98518	0.99972	0.02728	1	0.99761	1	1	1	0.99821	0.03232	0.13816	0	0	0.43892	2e-05	0.99173	0	0.00083	0	0	0.00695	0.00695	0.04892	0	0.00695	0.05514	0	0.05653	0.04892	0	0.00022
E036_HSC_Bcell	Primary HSCs short term culture	Immune	0.9895	1	1	0.99876	0.99997	0.99406	0.98278	0.9999	1	2e-05	0.01305	0.90858	1	0.99997	1	0.99731	0	0.00082	0	0	0.63013	0.01546	0.9723	0	0.01847	0	0	6e-05	6e-05	0.06906	0.00296	0.02368	0.0802	0.00023	0.0081	0.0081	0	0.00023
E039_Blood_Tcell	Primary T helper naive cells (from PB)	Immune	0.11151	1	0.99978	0	1e-05	0.79428	0.2855	0.99262	0.99999	0	1	1	0.99226	1	1	0.96272	1	1	0	0	0	0	0.00407	0	0.01293	0	0	0.06232	0.06232	0	0	4e-05	0.05957	0.72762	0.06066	0	0	0
E041_Blood_Tcell	Primary T helper cells PMA-I stimulated	Immune	0.97451	0.49888	0.99472	0	0.00168	0.07808	0.90293	0.99625	1	0	1	1	1	1	1	1	1	1	0	0	1e-05	0	0.00334	0	0.00011	3e-05	3e-05	0.07346	0.07346	0	0.00418	0	0.09137	0.84595	0.06564	0.02409	8e-05	1e-05
E061_Blood_Tcell	Primary mononuclear cells (from PB)	Immune	0.97705	0.95966	0.99651	0.01765	0.5396	0.03421	0.99213	0.98355	1	0	1	1	1	1	1	0.9577	0.9999	0.97986	0	0	0.01242	0.00013	0.0019	0.00013	0.0028	4e-05	4e-05	0.65564	0.65564	0.0002	0.00059	0.0175	0.04294	1e-05	0.02054	0.0002	0	0
E030_HSC_Bcell	Primary neutrophils (from PB)	Immune	0.9953	0.99934	0.99954	0.99999	0.99999	0.08359	0.35172	0.93396	1	0.69452	0.91673	0.99967	1	1	1	0.99115	0.00296	0.00579	0	0	1	0	0.00073	3e-05	0.06651	0	0	0.00142	0.00142	1e-05	0.04501	0.01833	0.08046	0	0	0.00131	0	0
E029_HSC_Bcell	Primary monocytes (from PB)	Immune	0.99796	1	1	0.99953	0.99999	0.81287	0.9519	1	1	0	0.03724	0.9999	0.97384	1	1	0.42253	0.00352	0.00116	3e-05	5e-05	1	0.00696	0.0011	5e-05	0	0	0	3e-05	3e-05	0.00163	1e-05	0.00271	0.06355	5e-05	0.05163	0.01328	1e-05	7e-05
E035_HSC_Bcell	Primary haematopoietic stem cells (HSCs)	Immune	0.98081	0.99957	0.99993	0.99742	0.90527	0.96325	0.95215	0.96741	1	2e-05	0.93682	0.99985	0.99755	0.99988	0.9946	0.33414	0.00151	0.00071	0	0	0.00021	6e-05	0.47332	0	0.17496	0	0	0.00101	0.00101	0.01949	1e-05	0.0147	0.12698	0	0.0002	0.00401	6e-05	0
E046_HSC_Bcell	Primary natural killer cells (from PB)	Immune	0.9957	0.99314	0.99999	0.52332	0.5386	0.0377	0.05126	0.94668	1	0	0.95963	1	0.93833	1	1	0.94142	1	1	5e-05	3e-05	1e-05	2e-05	0.00014	0	2e-05	0	0	0.04768	0.04768	0.00014	8e-05	0.00959	0.07989	0.14693	0.04696	0.01924	0	0
E043_Blood_Tcell	Primary T helper cells (from PB)	Immune	0.13631	0.09641	0.21692	1e-05	4e-05	0.95818	0.53677	0.99989	1	0	1	1	1	1	1	1	1	1	0	0	0.00233	0	0	0	0.00025	3e-05	3e-05	0.08832	0.08832	0.00094	1e-05	0	0.07629	0.96003	0.09565	0	2e-05	0
E037_Blood_Tcell	Primary T helper memory cells (from PB)	Immune	0.10157	1	0.1744	0	0	0.98266	0.25686	0.99645	1	0	0.95868	1	1	1	1	0.92197	1	1	0	0	0	0	0.00716	0	0.00027	7e-05	7e-05	0.06711	0.06711	0	3e-05	0.00018	0.1034	0.11805	0.06611	0	2e-05	0.00022
E047_Blood_Tcell	Primary T CD8+ naive cells (from PB)	Immune	0.86545	1	0.13355	1e-05	0.00055	0.0548	0.19878	0.99598	1	0	0.96897	1	0.98487	1	1	1	1	1	0	0	0	0	0.00126	0.00018	0.00069	0	0	0.05616	0.05616	0.00013	0	0	0.0699	0.02491	0.05033	3e-05	2e-05	0
E034_Blood_Tcell	Primary T cells from primary blood (from PB)	Immune	0.0852	0.9921	1	0.02536	0	0.02732	0.97742	0.08076	1	0	0.98268	1	0.9836	1	1	0.99932	1	1	0	0	0	0	0.00022	0	0.00236	0	0	0.04962	0.04962	0	0.00019	0	0.05186	0.01122	0.05116	0.01715	0	0.00024
E044_Blood_Tcell	Primary T regulatory cells (from PB)	Immune	0.10422	1	0.99948	0.00024	3e-05	0.06199	0.97688	0.98967	1	0	1	1	0.0848	1	1	0.98512	1	1	0	0	0	0	4e-05	0	0.03916	0	0	0.08959	0.08959	0	0	0	0.08342	0.22845	0.07223	0	2e-05	0
E104_Digestive	Sigmoid colon		1	0.99899	1	0.31801	0.30939	0.86764	0.10147	0.9998	1	0.99986	0.99995	0.62604	0.99957	0.36624	0.67412	0.88161	0.00278	0	0	0	0.00035	0.02207	0	0	0.00264	0.0002	0.0002	0.96181	0.96181	0	1e-05	0	0.07516	1e-05	0	0.06434	0.00062	0.00075
E114_ENCODE2012	GM12878 lymphoblastoid	Immune	1	0.99854	1	0.29568	0.12542	0.05633	0.97558	0.99251	1	0	0.99999	1	0.9628	1	1	0.00694	0.01602	0.96888	0.00011	0.00018	0	1e-05	0.00014	3e-05	0.07623	0	0	0	0	1e-05	0.00736	0.00078	0.11073	0.00018	0.08533	0.03535	0	5e-05
E025_Mesench	Adipose-derived mesenchymal stem cells	Derived to or from Mesenchymal cells	1	0.99985	0.99975	1	1	0.08321	0.07484	0.06441	0	8e-05	0	1e-05	0	0	0	2e-05	0	0	0.997	0.9943	0	0.06348	0.98097	0.99862	0.07191	0.82535	0.82535	0	0	0.99517	0	0.11976	0.06633	0	0	0.09728	0.03444	0.0826
E107_Digestive	Small intestine		1	0.99985	1	0.97888	0.97146	1	0.15188	0.96872	1	0.99114	0.99851	0.77051	0.99855	0.03344	0.01193	0.19418	0.00032	0	0	0	0	0.61753	3e-05	0	0.01252	0.0002	0.0002	0.31615	0.31615	0	3e-05	0	0.11127	0	0.00048	0.14546	0	0.00077
E123_ENCODE2012	Monocytes-CD14+ RO01746	Immune	0.99479	1	1	1	1	0.04276	0.97837	0.05905	1	0	0.92158	0.09281	1	1	1	0.0356	9e-05	0.0016	0.00053	0.00837	0.99994	0.02313	0.05163	0	0.0015	0	0	0.00949	0.00949	0.04633	0.16726	0	0.05565	0	0.04504	0.00023	3e-05	0.00016
E038_Blood_Tcell	Primary T helper naive cells (from PB)	Immune	0.9785	0.19408	0.13567	0.00741	0	0.0458	0.14106	0.99975	1	0	0.99393	1	0.96609	1	1	0.97016	1	1	0	0	1e-05	1e-05	0	0	0.00022	0	0	0.06284	0.06284	0	0	0	0.07679	0.16591	0.073	0.00152	2e-05	0
E040_Blood_Tcell	Primary T helper memory cells (from PB)	Immune	0.94229	1	0.39472	0.10508	0	0.33727	0.24797	0.99925	1	0	1	1	0.15685	1	1	0.93573	1	1	5e-05	2e-05	0.00033	0	1e-05	0	0.01083	0	0	0.14623	0.14623	0.00085	0	0	0.1613	0.01083	0.14433	0.00041	0	0
E048_Blood_Tcell	Primary T CD8+ memory cells (from PB)	Immune	0.94365	0.99998	0.147	0	0	0.14601	0.12312	0.06615	1	0	0.97477	1	1	1	1	0.99771	1	1	0	0	4e-05	6e-05	0.00078	6e-05	0.00078	0	0	0.07224	0.07224	0	0	1e-05	0.06302	0.04742	0.07288	0.02043	0	0
E023_Mesench	Mesenchymal stem cell derived adipocyte	Derived to or from Mesenchymal cells	1	0.99572	0.07475	1	1	0.06758	0.06607	0.05695	0.09763	0.00956	0	0.00823	0	0	0	0	0	0	0.81057	0.29378	8e-05	0.96561	0.97648	0.01634	0.0121	0.82145	0.82145	8e-05	8e-05	0.85896	0.00027	0.01456	0.03755	0	0.00027	0.00122	0.74099	0.08246
E113_ENCODE2012	Dnd41 T cell leukaemia	Immune	0.99979	1	1	0.00077	0.00184	0.03718	0.91885	0.0021	0.15692	1e-05	0.99948	1	1	1	1	0.03507	0.99091	0.99991	0	0	2e-05	0	0.04695	0	0.01528	0	0	0.05432	0.05432	0	0.0018	0.04773	0.01528	0.00528	0.00022	6e-05	0	3e-05
E049_Mesench	Mesenchymal stem cell deriv. chondrocyte	Derived to or from Mesenchymal cells	1	0.79895	0.98155	1	1	0.06424	0.06652	0.00317	0.00546	0.97324	5e-05	0	0	0	0	0.00034	0	0	0.99836	0.99996	0.00026	0.07989	0.05559	0.00319	0.0918	0.85931	0.85931	8e-05	8e-05	0.00034	0	0.96954	0.00096	0	0	0.16207	0.0928	0.07438
E126_ENCODE2012	NHEK-epidermal keratinocyte	Epithelial	1	0.95201	0.99966	0.98583	0.98447	0.08499	0.0228	0.95281	0	0.99995	0	0	0	0	0	2e-05	0	0	0.98935	0.98688	0	5e-05	8e-05	0.06293	0.99827	0.07791	0.07791	0	0	0	1e-05	0.0077	0.04427	0.00162	5e-05	0.15964	0	0.05224
E058_Epithelial	Foreskin keratinocyte	Epithelial	1	0.8315	0.9924	0.78277	0.18052	0.81615	0.73802	0.00539	0.00017	0.99992	0	0	0	0	0	0	0	0	0.9992	0.99913	0	0	0	0.04589	0.83358	0.00013	0.00013	0.00017	0.00017	0.00012	0	0.00215	0.00215	0.03354	0	0.0773	4e-05	1e-05
E057_Epithelial	Foreskin keratinocyte	Epithelial	1	0.93309	0.92785	0.85918	0.04703	0.72043	0.08896	0.0043	5e-05	0.86093	0	0	0	0	0	0	0	0	1	0.9999	0	0	1e-05	0.98564	0.78258	0	0	0	0	0	0	0.03063	7e-05	0.03731	0	0.09905	0.00014	0
E106_Muscle	Skeletal muscle female		1	0.99875	0.99819	1	1	0.99625	0.84737	0.98291	0.60388	0.00879	0	0	0	0	0	0.00924	0	0.00022	2e-05	0	0	0.97788	0	0	0.00068	0.00068	0.00068	0	0	0	5e-05	0.82346	0.04517	0.00055	0.00016	0	0.00869	1e-05
E042_Blood_Tcell	Primary T helper 17 cells PMA-I stimulated	Immune	0.07721	0.99992	0.22876	0.00012	0.0002	0.05798	0.12786	0.07036	0.07126	0	1	1	1	1	1	0.97552	1	1	0	0	0	0	0	0	0.00016	0	0	0.0438	0.0438	2e-05	0.00036	0	0.08031	0.00279	0.06466	0	0	0
E045_Blood_Tcell	Primary T cells effector/memory enriched (PB)	Immune	0.20543	1	0.14429	0	0.12816	0.10511	0.52898	0.12007	0.4988	0	1	1	1	1	1	1	1	1	0	0	0.00458	0.00023	2e-05	0	0.00037	3e-05	3e-05	0.13674	0.13674	0.0002	0	1e-05	0.15766	0.00383	0.13277	0.00916	0	0
E117_ENCODE2012	HMEC mammary epithelial	Epithelial	1	0.9817	0.99578	0.90434	0.5197	0.13242	0.05418	0.00279	0.72757	0.98735	0	0.00279	0	0	0	0	0	0	0.86077	0.8771	0	0.00078	1e-05	0.03122	0.99701	0.03047	0.03047	0	0	1e-05	0	0.00428	0.00279	1e-05	5e-05	0.10972	0.00021	0.00019
E028_Epithelial	Breast vHMEC mammary epithelial	Epithelial	1	0.8367	0.98907	0.9933	0.94618	0.04114	0.04786	0.00499	0.00011	0.93456	0	0	0	0	0	4e-05	0	0	0.98724	1	0	0.00015	0.00047	0.00976	0.99964	0.00536	0.00536	4e-05	4e-05	0.0006	0	0.13692	0.02036	3e-05	0	0.05469	0	0.00191
E026_Mesench	Bone marrow derived MSCs	Derived to or from Mesenchymal cells	0.97869	0.98491	0.94812	1	1	0.0464	0.00864	0.0007	0.03842	0.01099	0	0	0	0	0	0	0	0	0.99997	0.99999	0	0.04862	0.05185	0.90043	0.01034	0.66538	0.66538	3e-05	3e-05	0.26223	0.00021	0.72872	0.0007	0	0	0.00281	0.12433	0.05283
E075_Digestive	Duodenum mucosa		1	0.99989	0.99977	0.90899	0.92157	0.07394	0.0708	0.99306	0.99863	0.99999	0.00145	0.75306	0.00422	0.00014	0.00013	0.06235	0	0.00011	0	0	3e-05	0.001	0	0	0.00118	8e-05	8e-05	0.00106	0.00106	1e-05	0	0.00191	0.06284	0.00106	1e-05	0.00448	0	2e-05
E111_Other	Spleen	Immune	0.99562	0.97728	0.97512	0.99997	0.99998	0.94425	0.19521	0.95919	0.99991	0.00173	0.63115	0.50936	0.99516	0.23041	0.27659	0.01406	6e-05	0	0	0	0.00024	0.02423	0.00134	0	0.00079	6e-05	6e-05	0.00191	0.00191	0	6e-05	0.00283	0.60156	0	0.00277	0.03861	0	0.00021
E062_Adipose	Adipose nuclei		0.9987	0.99824	0.99875	1	1	0.93166	0.71439	0.97865	0.7361	0.02103	0	1e-05	0	0	0	0.01618	0	0	0.00156	0.00156	0	0.05937	0.00856	0	0.02467	0	0	0	0	0.00103	0	0.00194	0.07736	0	0	0.0042	0	0
E099_Digestive	Rectal mucosa donor 29		1	0.99894	0.95716	0.18569	0.14247	0.05646	0.06942	0.88132	0.99987	0.99994	0.25139	0.81808	0.88115	0.17429	0.0589	0.0326	0	1e-05	0	0	0.00011	0.02353	8e-05	0	0.00023	2e-05	2e-05	0.02049	0.02049	0	2e-05	0.01341	0.05987	6e-05	0.00022	0.06279	0	6e-05
E108_Digestive	Stomach mucosa		1	0.98872	0.97914	0.99775	0.99614	0.0533	0.05376	0.94547	0.99791	0.99999	0.11527	0.36572	0.00135	2e-05	2e-05	0.04286	0	0	8e-05	2e-05	0	0.01137	0	1e-05	0.00599	0	0	1e-05	1e-05	1e-05	0.00022	0.01742	0.02783	0.00013	1e-05	0.58825	0	0
E128_ENCODE2012	Osteoblast		1	0.98965	0.9528	1	1	0.0686	0.00308	0.02402	1e-05	0.871	3e-05	1e-05	0	0	0	0	0	0	0.99865	1	8e-05	0.06838	0.07515	0.05855	0.01352	0.11494	0.11494	0	0	0.02402	2e-05	0.03611	0.05447	3e-05	0	0.00349	0.18311	0.07101
E015_ESC	HUES6 cells		1	0.99417	0.99114	0.06272	0.98811	0.97339	0.83417	0.01263	0.00032	0.95341	5e-05	0.00015	0	0	0	0.06363	0	0	0	0	0	0.02569	0	0	1e-05	2e-05	2e-05	0	0	0.00013	0.98408	0.05535	0.03855	0	0.00414	0.00045	0	0
E064_Other	Liver		1	0.98277	0.99621	0.92029	0.99653	0.99697	0.1541	0.98334	0.99719	0.00019	0.37298	0.36788	2e-05	0.00201	0.00202	0	0	0	0	0	0	0	0	0	0.01052	0	0	0.00125	0.00125	0.01052	0	0	0.05927	0	0	0	0	0.00025
E076_Sm_Muscle	Duodenum smooth muscle		1	1	0.99999	1	1	0.99588	0.06316	0.99999	0.26475	0.99931	0	0.01318	2e-05	0	0	0.00202	0	0	0	0	0.01031	0.04738	0.00025	0	0.05936	0.0008	0.0008	0.00021	0.00021	0	2e-05	0.0016	0.05643	0.00021	0.01928	8e-05	6e-05	2e-05
E001_ESC	ES-I3 cells		1	0.99916	0.99999	0.98457	0.98216	0.99668	0.99886	0.0652	0.00058	0.7054	0.01128	4e-05	0	0	0	0.08066	0	0	0.0024	0.00136	2e-05	0.00074	0	0	0.09903	1e-05	1e-05	0.00084	0.00084	0	0.07075	0.03515	0.0652	0	0.00058	0.00181	0	0.00071
E020_iPSC	iPS-20b cells (Human dermal fibroblasts derived induced stem cell line)		0.9005	0.99722	0.9998	0.97753	0.91464	0.8658	0.84114	0.04519	0.01769	0.00126	0.00855	0.00072	0	0	0	0.04355	0	0	0	0	0.00119	0.00269	0	0	0.00202	0	0	0.00019	0.00019	0.00018	0.96383	0.04071	0.03443	0	0.00074	0.01155	0	0.00056
E081_Heart	Fetal heart		1	0.70713	0.89012	0.99848	0.99848	0.97002	0.83806	0.00025	0.00012	0.9238	0.00035	0	1e-05	0	0	0.05616	0	0	2e-05	0.00052	1e-05	0.00025	0	0.00011	0.10304	0	0	0.00154	0.00154	6e-05	0	0.00029	0.00025	2e-05	0	0.03052	0	0.00097
E094_Other	Lung		0.9987	0.74851	0.8238	0.99987	0.99968	0.88471	0.97974	0.08491	0.9776	0.00035	0.00277	0	0.00084	0	0	7e-05	0	0	0	0	0	0.3821	0	1e-05	1e-05	1e-05	1e-05	8e-05	8e-05	0	5e-05	0.01295	0.18964	0.00429	0	0.27114	0	0.00067
E073_Digestive	Colonic mucosa		1	0.99572	0.99902	0.47708	0.29154	1	0.13091	0.82564	0.99921	0.99309	0.00122	0.08144	0.00157	1e-05	3e-05	0.00256	0	0	0	1e-05	0	0.00358	0	7e-05	0.11192	7e-05	7e-05	0.00015	0.00015	0	0	0.00012	0.12773	0.00014	7e-05	0.13525	0	0
E115_ENCODE2012	HeLa-S3 cervical carcinoma		1	0.33081	0.87513	0.90829	0.93023	0.04437	0.86487	0.01324	0.00182	0.95094	0.00015	0	0	0	0	4e-05	0	0	0.23453	0.01625	0	3e-05	0.03286	0.00077	0.00552	2e-05	2e-05	0.00015	0.00015	0	0	3e-05	2e-05	0	4e-05	0.91099	0	0.00182
E120_ENCODE2012	HUVEC umbilical vein endothelial		1	0.79142	0.95828	1	1	0.05296	0.61177	0.19937	0.12047	0.00218	1e-05	0.0005	0	0	0	0.00015	0	0	0.9979	0.98391	0	0.00014	0.00211	0	0.01651	2e-05	2e-05	1e-05	1e-05	3e-05	0.00061	0.00015	0.00015	0	0	0.0034	0	0.00015
E008_ESC	H9 cells		0.97253	0.88891	0.99829	0.82245	0.23464	0.76843	0.8899	0.97219	0	0.01135	0.00014	2e-05	0	0	0	0.02382	0	0	0	0	0	0.00015	0	0	0	0	0	0.0001	0.0001	0	0.01393	0.0227	0.07552	5e-05	1e-05	0.0003	0	0.00095
E016_ESC	HUES64 cells		0.97511	0.99827	0.99968	0.95243	0.53979	0.98015	0.85314	0.05045	0.00262	0.70694	0.00053	0	0	0	0	0.06313	0	0	0	0	0	0.0008	0	0	0.00079	0	0	0.00055	0.00055	0.00685	0.45038	0.04735	0.0328	2e-05	0.01292	0.00619	0	0.00122
E018_iPSC	iPS-15b cells		1	0.99971	0.99985	0.95406	0.07268	0.96229	0.84905	0.04809	0.00152	0.07587	0.02006	4e-05	0	0	0	0.06894	0	0	0	0	0	0.0012	0	0	0.05242	0.00022	0.00022	0	0	0	0.75401	0.01148	0.05503	0	6e-05	0.00042	0	0
E019_iPSC	iPS-18 cells		0.94007	0.98294	0.99757	0.75467	0.05202	0.84662	0.87297	0.05023	0.00365	0.42212	0.09076	0	0	0	0	0.0391	0	0	0	0	0.05066	0	0	0	0.0415	0	0	0.01705	0.01705	0.0016	0.96074	0.0421	0.0421	0	0.00038	0.01705	0	0.00234
E027_Epithelial	Breast myoepithelial		1	0.83094	0.99576	0.98773	0.76495	1	0.08958	0.01802	0.02825	0.52635	0	0	0	0	0	0	0	0	0.00028	0.00055	0	0.00013	0	0.00025	0.0011	0.14454	0.14454	0	0	0	4e-05	0.92178	0.00319	0	0.00093	0.39204	0.00966	4e-05
E090_Digestive	Fetal stomach		0.96356	0.23884	0.89872	0.99999	0.99999	0.99998	0.96909	1e-05	0.00244	0.99969	0	0.00016	0.0011	0	0	0.11995	0	0	0	0	0	0.58048	0.00495	0	0.00724	5e-05	5e-05	0	0	0	1e-05	0.26699	0.00043	0.00016	0	0.04748	0	0.30022
E093_Heart	Left ventricle		1	0.95144	0.91858	0.9999	0.99995	0.98292	0.04246	0.04855	0	6e-05	0	0	3e-05	0	0	0.52367	0	0	0	0	0	0.97286	0	0	0.00209	0	0	0	0	0.00018	0	0.02967	0.00997	0	0	0.03509	0.00063	0
E109_Sm_Muscle	Stomach smooth muscle		0.99581	0.98814	0.81681	1	0.99999	0.99792	0.05181	0.05803	1e-05	0.00161	0	1e-05	0	0	0	0.01113	0	0	0	0	0	0.96631	3e-05	0	0.0098	2e-05	2e-05	0	0	0	0.0007	0.04192	0.00588	1e-05	2e-05	0.03161	0.00379	2e-05
E011_ES_deriv	HUES64 derived CD184+ endoderm		1	0.96528	0.99412	0.95715	0.96633	0.91022	0.84938	0.00385	0.02094	0.08517	0.55058	0	0	4e-05	2e-05	0.03672	0.02071	0	0.01801	0.01123	0.03776	0.04692	0	0	0.03782	4e-05	4e-05	0.00385	0.00385	0	0.00457	0.02767	0.00385	0	0.00015	0.00809	2e-05	0
E077_Digestive	Oesophagus		0.99936	0.33691	0.97935	0.3428	0.24716	1	0.06863	0.00522	0.06248	0.99813	0.00743	0	0.01105	0	0	0.00037	0	0	5e-05	6e-05	0	0.00187	0.02334	0.87697	0.07034	1e-05	1e-05	0	0	0.00069	0	0.00053	0.16408	0.00015	0	0.74951	0	0.03394
E118_ENCODE2012	HSMM skeletal muscle myoblasts		1	0.01148	0.01709	1	1	0.08585	0.03457	0.0002	1e-05	0.99939	0	0	0	0	0	0	0	0	0.97445	0.98813	0	4e-05	1e-05	0	0.00816	0	0	0	0	1e-05	0	0	0.0002	3e-05	0	6e-05	0	0.03457
E125_ENCODE2012	NHDF-ad adult dermal fibroblast	Mesenchymal	1	0.29787	0.15016	1	1	0.08252	0.00312	0.06625	0.00085	0.00332	0	1e-05	0	0	0	0	0	0	0.98706	0.87681	0	0.94824	0.00046	0.00139	0.00759	0.00763	0.00763	0	0	0.00017	0	2e-05	0.0002	0	5e-05	0.02208	0.00021	0.06396
E083_Digestive	Fetal intestine small		1	0.98822	0.99718	0.50082	0.89825	0.0529	0.06036	0.8347	0.04223	1	0	1e-05	0	0	0	0.00047	0	0	0.00393	0.00125	0	0.00019	0	0	0.00088	1e-05	1e-05	0	0	0	0	0.02759	0.06175	0.00019	3e-05	0.10178	0	0.00024
E082_Digestive	Fetal intestine large		1	0.99105	0.99837	0.4411	0.4146	1	0.07016	0.91016	0.06682	1	4e-05	0	2e-05	0	0	0.014	0	0	2e-05	9e-05	0	8e-05	0	0.00024	0.00598	0	0	0	0	0	0	0.02287	0.02287	0	0	0.06874	0	0
E124_ENCODE2012	NH-A astrocyte		1	0.96448	0.03672	1	1	0.04586	0.13661	0.3979	0.013	0.0489	0	3e-05	0	0	0	0	0	0	0.99159	0.99837	3e-05	0.02903	0.00062	0.00025	0.00305	0	0	0	0	0	3e-05	0.09685	0.00205	0.00016	0	0.00418	3e-05	0.42624
E010_ES_deriv	H9 derived neuron cultured cells		0.1097	0.85213	0.95326	0.81743	0.06076	0.84377	0.97845	0.01832	0.00063	0.00018	0.00313	0	0	0	0	0.00628	0	0	0	0	0.91678	0.00014	0	0	0.02391	2e-05	2e-05	1e-05	1e-05	0.00019	0.00017	0.01038	0.03558	0	0	0.02391	2e-05	0
E012_ES_deriv	HUES64 derived CD56+ ectoderm		1	0.7252	0.73001	0.52808	0.95006	0.69217	0.76605	0.01371	0.10009	1e-05	0.00893	0.00017	1e-05	0	0	0.08679	2e-05	0	0	0	0.95602	8e-05	0	0	0.00064	5e-05	5e-05	0.00064	0.00064	0.00038	0.00017	0.07131	0.00227	0	0	0.00109	0	0
E072_Brain	Brain substantia nigra		0.96868	0.93709	0.96961	0.00066	0.0004	0.92332	0.98177	0.01177	0.19325	0	0	0	0	0	0	0.00862	0	0	0	6e-05	0.79172	0.00026	0	0	0.04968	0	0	0	0	0	0	0.00173	0.04968	0	2e-05	0.10076	2e-05	0
E087_Muscle	Fetal muscle trunk		1	0.52849	0.36261	0.99793	0.9996	0.79934	0.96297	0.00022	0	8e-05	0	0	0	0	0	0.85444	0	1e-05	0	0	1e-05	0.00083	0	0	2e-05	6e-05	6e-05	0	0	0	6e-05	0.64156	0.00302	0	2e-05	0.05455	0	0.00085
E088_Muscle	Fetal muscle leg		0.34943	0.98875	0.99611	0.99991	0.99999	0.06452	0.95273	0.02922	8e-05	0.01624	2e-05	0	0	0	0	0.00774	0	2e-05	0	0	0	0.6239	0	7e-05	5e-05	0.00091	0.00091	0	0	0	0	0.17851	0.01469	0.00091	0	0.07588	2e-05	0.77102
E101_Sm_Muscle	Rectal smooth muscle		0.99979	0.9795	0.07771	0.99801	0.99657	0.87644	0.06987	0.88086	0.28028	0.55903	0	0.00074	0	0	0	0.00305	0	0	0	0	0	0.00081	0	0.00023	0.00305	0	0	0	0	0	0	0.00068	0.03983	0.00089	0.00089	7e-05	0	0.00023
E112_ENCODE2012	A549 EtOH 0.02pct lung carcinoma		1	0.96017	0.9877	1	1	0.07873	0.57755	0.00046	0.64083	0.99988	0	0.06295	0	0	0	0.00012	0	0	0.01142	0.11051	0	0.00386	1e-05	0.00012	0.03105	0	0	4e-05	4e-05	0.00016	4e-05	0.0003	0.00046	0	0	0.34746	0	3e-05
E084_Other	Fetal kidney		0.99935	0.97198	0.06936	0.99848	0.99942	0.97216	0.99049	0.68449	0	0.00334	0	0	0	0	0	0	0	0	0	0	0	0.00273	0	0	0.08136	2e-05	2e-05	6e-05	6e-05	0	0.00022	0.0004	0.00892	0	0	0.00127	0	0
E017_IMR90	IMR90 fetal lung fibroblasts		1	0.3645	0.00077	1	1	0.05068	0.02331	0	0	0.94105	1e-05	2e-05	0	0	0	0	0	0	0.00021	0.02001	0	0.86631	0.00235	0	0.0038	0	0	0	0	0.00018	0	0	5e-05	0	0	0.00131	0	0.00018
E069_Brain	Brain hippocampus middle		0.25363	0.88743	0.81698	0.01509	0.00707	0.78987	0.0958	0.92666	0.10204	0	0	7e-05	0	0	0	0.00384	0	0.00013	0.00384	3e-05	0.88796	0.00031	0	0	0.00116	0	0	0	0	1e-05	0	0.06904	0.075	3e-05	0	0.07958	0	0
E100_Digestive	Rectal mucosa donor 31		1	0.99288	0.99794	0.02242	0.02209	0.05847	0.06952	0.42078	0.9776	1	0.01989	0.03361	0.02811	0.00079	0.00175	0	0	0	5e-05	5e-05	0	6e-05	6e-05	0	0.00151	0	0	0.00019	0.00019	0	0.0002	0.00253	0.03989	0.00045	0.00019	0.04966	0	0.00074
E003_ESC	H1 cells		0.20804	0.98783	0.99293	0.81323	0.66774	0.46526	0.8768	0.33275	0	0.00037	0.00393	0.00012	0	0	0	0.78807	0	0	0	0	0	0.00042	0	3e-05	0.07673	0	0	2e-05	2e-05	0	0.00387	0.04058	0.05076	0	1e-05	0	0	0
E004_ES_deriv	H1 BMP4 derived mesendoderm		0.16235	0.87093	0.71726	0.6678	0.02707	0.9746	0.86734	0.32669	0.00428	0.33086	5e-05	0	0	0	0	0.87403	0	0	0	0	0	0.00024	0	0	0.08005	0	0	0	0	0	0.00063	0.06223	0.0022	0	1e-05	0.06045	0	0.00115
E013_ES_deriv	HUES64 derived CD56+ mesoderm	Derived to or from Mesenchymal cells	1	0.02037	0.11939	0.99937	0.99974	0.05545	0.92246	0.0003	0	0.07026	0.92426	0	0	0	0	0.006	6e-05	0	0.49263	0.46727	0.00018	0.00552	0	0	0.06329	0	0	0.20446	0.20446	0	5e-05	0.04685	0.00068	0	0	0.00147	0	0.006
E096_Other	Pancreas		0.11177	0.5255	0.89856	0.74648	0.80858	1	0.05035	0	0.77368	0.01934	0	0	0	0	0	2e-05	0	0	0	0	0	0.00017	0	1e-05	0.00868	2e-05	2e-05	0	0	0.00016	0.00016	0.01178	0.0003	2e-05	0	0.00541	0	0
E119_ENCODE2012	HSMM-derived skeletal muscle myotubes		1	0.10593	0.88444	1	1	0.07457	0.38333	0.00061	3e-05	0.98567	1e-05	0	0	0	0	0.11263	0	0	0.3015	0.38802	0	0.00013	0	0.00061	0.05128	0.00023	0.00023	0.00016	0.00016	0	0	0.00091	0.00016	0	0	0.11301	0	0.02935
E014_ESC	HUES48 cells		1	0.99993	0.99991	0.05773	0.0621	0.98865	0.91539	0.04874	0.01898	0.15024	0.00101	0	0	0	0	0.07104	0	0	0	0	0.00231	0	0	5e-05	0.05832	0	0	0.00018	0.00018	0.00236	0.54572	0	0.04874	1e-05	0	0.01208	0	0.00044
E070_Brain	Brain inferior temporal lobe		0.9412	0.84545	0.46042	0.7087	0.10779	0.97083	0.85421	0.00356	0.06249	0	1e-05	0	3e-05	0	0	0.00895	0	0	0	0	0.01023	0.00365	0	0	0.00356	2e-05	2e-05	0	0	0	1e-05	1e-05	0.0169	0	0	0.00157	0	0
E074_Sm_Muscle	Colon smooth muscle		0.99876	0.98854	0.24284	0.99899	0.99911	0.91545	0.07069	0.01136	0.39913	0.01814	0	0	0	0	0	0.06131	0	0	0	0	0	0.01614	0.00029	0	0.00844	0	0	0	0	0	0	0.05726	0.02484	5e-05	8e-05	0.06087	8e-05	0.0001
E078_Other	Fetal adrenal gland		0.34078	0.90397	0.05703	0.99865	0.99841	0.99694	0.96177	0.00149	0.02358	0.0012	0	0.00275	0	0	0	0	0	0	0.00022	6e-05	0	0.00159	0	0	0.02023	6e-05	6e-05	6e-05	6e-05	0	0	0.00439	0.00713	0	6e-05	0.01508	0	0.0032
E079_Brain	Fetal brain male		0.99288	0.17683	0.52403	0.73558	0.73429	0.82265	0.88095	0.00791	0.00035	0.01926	0	0	0	0	0	0.00526	0	0	1e-05	3e-05	0.00327	0.02212	0	0	0	1e-05	1e-05	0	0	0	1e-05	0.05667	0.00091	0	0	0.08739	0	0.09765
E086_Other	Fetal lung		0.08592	0.71362	0.03723	0.99608	0.9961	0.98895	0.76396	0.02895	0.11855	0.10788	0	0	0	0	0	4e-05	0	0	0	0	0.00026	0.00206	0.0034	0	0.03723	0.00061	0.00061	0	0	0	0.00016	0.28011	0.00206	0	0	0.31973	0	0.0001
E089_Other	Placenta		0.99999	0.95493	0.83132	0.99997	0.99748	0.0595	0.06155	4e-05	0.20067	0.33517	0	0.02189	0.00019	0	0	0.0002	0	0	0	0	0	0.02607	0	0	0.00269	3e-05	3e-05	0	0	0	2e-05	0.12656	0.00685	0.00268	2e-05	0.06392	0	0.05478
E098_Muscle	Psoas muscle		0.99999	0.71811	0.94751	0.9521	0.92875	0.68246	0.03883	0.00511	0.0023	0.00068	0	4e-05	0	0	0	0.00038	0	0	0	0	0	0.00035	0	3e-05	0.00043	3e-05	3e-05	0	0	0	0	2e-05	0.08413	0	0	0.04132	0	0
E052_Myosat	Muscle satellite		1	0.32781	0.56791	1	1	0.0755	0.05103	0.00496	0	0.99719	0	3e-05	0	0	0	2e-05	0	0	0.40948	0.57998	0	0.36818	0.00027	0.03987	0.00485	0	0	0	0	2e-05	0	0.00058	1e-05	0	0	0.00144	1e-05	0.00106
E092_Digestive	Gastric		1	0.6308	0.93274	0.25451	0.07336	1	0.03768	0.00149	0.1237	0.90914	0	1e-05	0.00011	0	0	0	0	0	0	0	0	0.03874	0	0	0.00263	0	0	0	0	0	0	0.00116	0.38319	0.00267	0	0.05537	1e-05	1e-05
E116_ENCODE2012	HepG2 hepatocellular carcinoma		1	0.85939	0.14285	0.05629	0.06647	0.80651	0.05766	7e-05	0.19393	0.9671	0	0.0003	0	0	0	0.01823	0	0	1e-05	0.00178	0	4e-05	0.00237	0	0.00029	2e-05	2e-05	4e-05	4e-05	1e-05	1e-05	0.65442	0.00017	0	0	0.04063	0	0
E002_ESC	ES-WA7 cells		1	0.93906	0.96419	0.22126	0.00807	0.8295	0.46254	0.00092	0.23932	0.0006	0.00064	0	0	0	0	0.05385	0	0	0	0	0	6e-05	0	0	0.00752	0	0	0.00129	0.00129	1e-05	0.01571	0.00757	0.00757	0	0.00013	0.10819	0	1e-05
E056_Epithelial	Foreskin fibroblast		0.99998	0.01015	0.00065	1	1	0.99242	0.05455	0	0.00025	0	5e-05	0	0	0	0	0	0	0	0.00077	0.03608	0	0.0454	0.00043	0.03943	0.0026	0	0	0	0	0.00424	0	0.0359	0.00033	0.00323	0	0.01445	0	0.00025
E063_Heart	Aorta		0.99653	0.38066	0.00313	0.88075	0.97464	0.85788	0.05792	7e-05	0.00132	0.19883	0.00012	2e-05	0	0	0	0.00247	0	0	0	0	0	0.19355	0	0	0.05013	1e-05	1e-05	0	0	0	0	0.00147	0.0001	3e-05	0	0	0	0.00147
E071_Brain	Brain dorsolateral prefrontal cortex		0.99998	0.93322	0.06599	0.05414	0.0637	0.93513	0.86614	0.00085	0.00275	0	0	0	4e-05	0	0	0.08531	0	0	0.00027	0	1e-05	2e-05	0.00735	0	0.00085	0	0	0	0	0.00031	0.00023	0.06213	0.00287	0	0	1e-05	0	6e-05
E085_Other	Pancreatic islets		1	0.95187	0.98842	0.05327	0.05327	0.77113	0.10971	0.00134	0.00619	0.00014	0	0	0	0	0	0.00028	0	0	0	0	0.00034	7e-05	2e-05	0	0.15073	0	0	0	0	0	0	0	0.00568	0	0.00013	0.01539	0	0.00013
E102_Heart	Right atrium		0.99452	0.30342	0.21017	0.99735	0.99305	0.87548	0.06801	0.01894	0.02879	1e-05	0	0	0	0	0	0.27107	0	0	0	0	0	0.36299	0	0	0.0544	6e-05	6e-05	0	0	0	0	0.02879	0.02879	0	0	2e-05	0.00085	1e-05
E103_Heart	Right ventricle		0.33476	0.96589	0.07698	0.99995	0.99998	0.80505	0.08145	0.00072	0.33862	1e-05	0	0	0	0	0	0.52412	0	0	0	0	0	0.02975	0	0	0	0	0	0	0	0	0	0.00017	0.00076	0	0	0	0.00021	0
E105_Muscle	Skeletal muscle male		0.99017	0.63353	0.04402	0.99999	0.99994	1	0.06529	0.00039	0.01496	0.01385	0	0	0	0	0	0.02283	3e-05	0.06847	0	0	1e-05	0.01496	0	0.00025	0	1e-05	1e-05	7e-05	7e-05	0	0	0.06976	0.00094	5e-05	0	0.05582	3e-05	0.00245
E127_ENCODE2012	NHLF lung fibroblast		1	0.89161	0.01929	1	1	0.09104	0.01049	1e-05	2e-05	0.00211	0	2e-05	0	0	0	6e-05	0	0	0.00223	0.00176	0	0.51994	1e-05	2e-05	5e-05	2e-05	2e-05	0	0	0	0	6e-05	6e-05	6e-05	0	0.00032	0	6e-05
E068_Brain	Brain germinal matrix		0.0912	0.00268	0.3629	0.69882	0.7157	0.06008	0.94658	0	0	0	0	0	0	0	0	0.02889	0	0	0	0	0.86334	2e-05	0	0	0.00527	0	0	0	0	0.00055	4e-05	0.00792	0.00014	0	0	0.00065	0	0
E121_ENCODE2012	K562 leukaemia		1	1	0.05569	0.1079	0.07257	0.05569	0.69622	0.00426	0.70728	1e-05	0.00256	0.26916	0.10503	0.00039	0.00032	0	0	0	0.00579	0.00012	0	1e-05	0.00014	1e-05	0.01554	0	0	0	0	7e-05	0	0.00136	0.006	0.00038	0.00016	0.05552	0	0
E005_ES_deriv	H1 BMP4 derived trophoblast		0.99992	0.1263	0.00109	0.9835	0.80113	0.51885	0.0554	4e-05	0.03595	0.00679	0.00018	0	0	0	0	0	0	0	0	0	0	0	0	0	0.00143	0	0	0.00181	0.00181	0	0	0.02362	0.05937	0	0	0.00373	0	1e-05
E006_ES_deriv	H1 derived mesenchymal stem cells		0.9951	0.01511	0.32634	1	1	0.04728	0.06721	5e-05	0.0109	0.00134	6e-05	0	0	0	0	1e-05	0	0	1e-05	5e-05	0	0.00045	1e-05	0	2e-05	0	0	0	0	0	5e-05	0.01747	3e-05	0.00016	0	1e-05	0	0.00203
E009_ES_deriv	H9 derived neuronal progenitor cultured cells		0.11213	0.78559	0.80527	0.6226	0.17084	0.24952	0.95736	0.01458	0.00788	0.06407	0.00015	0.00187	0	0	0	0.00187	0	0	0	0	0.14252	0	0	0	0.00026	0	0	0.00015	0.00015	0	0.00055	0.04541	0.00936	0	0	0.00148	0	0
E055_Epithelial	Foreskin fibroblast		1	0.05417	0.00238	1	1	0.06062	0.0483	0.00011	1e-05	0	0	0	0	0	0	6e-05	0	0	0.02333	0.04281	0	0.50697	0.03606	6e-05	0.01506	5e-05	5e-05	6e-05	6e-05	7e-05	0	0.01801	0.00022	0	0	0.06151	0	0.02561
E059_Epithelial	Foreskin melanocyte		1	0.26825	0.00028	0.87751	0.12011	0.82549	0.05846	7e-05	0.00463	0	0	0	0	0	0	0	0	0	0	0	0	0	0	0	0.06019	0	0	0	0	7e-05	0	0.02499	0.00055	6e-05	0	0.07291	0	2e-05
E060_Epithelial	Foreskin melanocyte		1	0.74963	0.43451	0.86864	0.17442	0.05569	0.06457	0.00018	0.00017	9e-05	0	0	0	0	0	4e-05	0	0	0.00938	0.00938	3e-05	0	0	0.00016	0.00208	6e-05	6e-05	1e-05	1e-05	0	0	0.12903	0.00078	5e-05	0	0.0103	0	0
E065_Brain	Brain angular gyrus		0.97083	0.46814	0.50765	0.00818	0.00108	0.92055	0.85788	0.03391	0	0	0	0	0	0	0	0.00026	0	0	0	0.0002	0.02118	0.00027	0	0	0.03159	0	0	0	0	0	8e-05	0.05919	0.01583	0	1e-05	0.01366	0	0
E067_Brain	Brain cingulate gyrus		0.92544	0.16724	0.07567	0.32918	0.24244	0.94819	0.82394	0.00044	0.03152	0	0	2e-05	0	0	0	0.00396	0	0	0	0.00023	0.00257	0.00035	3e-05	0	0.01095	0	0	0	0	0	0.00035	0.00095	0.00436	0	0.0001	0	0	0
E080_Brain	Fetal brain female		0.99441	0.00606	0.04098	0.00152	0.00055	0.98739	0.97486	1e-05	0	0	0	0	0	0	0	0.00042	0	0	0	0	0.00084	0	0	0	0.00352	0	0	0	0	2e-05	0	0.00228	3e-05	1e-05	1e-05	0.01337	0	0
E097_Other	Placenta amnion		1	0.33281	0.07675	0.89009	0.82586	0.68391	0.02186	0.02922	0	0.03013	0.00624	0	0	0	0	0	0	0	0.22077	0.00916	0	9e-05	0	0.00264	0.06597	0	0	0	0	0	0	0.0037	0.00924	0	0	0.03928	0	2e-05
E053_Neurosph	Cortex derived neurospheres		0.08691	0.02405	0.00343	0.09891	0.00256	0.03957	0.95898	0	0	0	1e-05	0	0	0.00019	0.00062	0.86694	0	0	0	0	0.02438	0.00023	0	3e-05	0.00047	1e-05	1e-05	3e-05	3e-05	0	0	0.09256	0	0	0	0.04026	0	0
E054_Neurosph	Ganglion eminence derived neurospheres		0.12016	0.01304	0.43745	0.00032	0.00233	0.04256	0.92074	2e-05	0	0	1e-05	0	0	0.00015	4e-05	0.91804	0	0	2e-05	0.00012	0.02088	1e-05	0	0	0.00437	1e-05	1e-05	0	0	3e-05	0	0.0028	0.00012	0	0	0.04589	0	0.00012
E022_iPSC5	iPS DF 19.11 cells		0.96024	0.02926	0.01995	0.87923	0.01012	0.04305	0.02216	0.0002	0	4e-05	0.00678	0	0	0	0	0.01032	0	0	0	0	0	5e-05	0	0	0.00502	0	0	0	0	0	0	0.01218	0.00549	0.00013	0	0	0	0.00549
E024_ESC	ES-UCSF4 cells		0.6151	0.02121	0.17815	0.90428	0.28271	0.05651	0.77103	0.0024	0	0.00117	0.00286	0.00038	0	0	0	0.17465	0	0	0	0.00014	0.10081	0	0	0.00053	0.03964	2e-05	2e-05	0	0	0.00053	0.00987	0.20816	0.00053	6e-05	0.00055	0	0	0
E066_Brain	Brain anterior caudate		0.20255	0.81497	0.0753	0.09665	0.6927	0.07095	0.81341	0.05939	0.00027	0.00021	0	0.00305	7e-05	0	0	0.00786	0	0	0.00024	0.00024	0.0032	0.00256	0	0	0.00056	1e-05	1e-05	0	0	1e-05	0	0.06758	0.03847	0	0	0.01939	1e-05	6e-05
E007_ES_deriv	H1 derived neuronal progenitor cultured cells		0.95164	0.01207	0.00083	0.01744	0.01267	0.30634	0.05024	3e-05	0	0.0001	9e-05	3e-05	0	0	0	0.22538	0	0	0	0	0	3e-05	0	0	0	3e-05	3e-05	5e-05	5e-05	0	0.00011	0.03511	0.00396	1e-05	0	0.00166	0	0.10036
E021_iPSC	iPS DF 6.9 cells		0.98526	0.50287	0.26565	0.00233	0.00142	0.47692	0.31017	0.12742	0	0.00031	4e-05	0	0	0	0	0.00494	0	0	0	0	0	0	0	0	0.00325	0	0	0	0	1e-05	0.0003	0.00325	0.00325	4e-05	0	0.0007	0	0.01323
E095_Other	Ovary		0.08598	0.20324	0.03936	0.23865	0.20445	0.55088	0.03238	0	0.00149	9e-05	4e-05	0.00031	0	0	1e-05	1e-05	1e-05	0	0	0	0	2e-05	0	0	0.01161	0	0	2e-05	2e-05	0	0	0.03592	0.00041	0	0	0.00163	1e-05	0

### Sheet: 3. Risk var-TF binding Heat map
Supplementary Data 3. Mapping HS risk variants to Encode Transcription Factor binding sites. HS risk variants positions were intersected with ENCODE3 ChIP-seq data (hg19). We identified 198 unique transcription factors with binding sites overlapping at least one HS risk variant. Hierarchical clustering was performed across transcription factors (TFs) and GWAS loci. A cluster of 17 TF (bold font) overlap with HS risk variants at up to 9 loci, suggesting that these TFs may contribute to coordinated regulation of gene expression across multiple HS-associated loci. Data summarized in Figure 1C.
Figure 1D heatmap Order	TF binding site	Binding Site Count across all GWAS loci	Variant count across all GWAS loci	Locus Count	GWAS Loci
1	RBM22	1	1	1	18q12.2
2	ZKSCAN1	1	1	1	1q32.1
3	CBFA2T3	1	2	1	2p22.2
4	CLOCK	1	1	1	2p22.2
5	NR3C1	4	6	4	13q22.1a, 13q22.1b, 2p22.2, 9q31.3
6	MAX	4	5	4	13q22.1a, 14q24.3, 18q11.2, 2p22.2
7	RAD21	8	9	5	13q22.1a, 14q24.3, 18q11.2, 2p22.2, 2q22.1
8	REST	7	8	5	13q22.1a, 14q24.3, 18q11.2, 2p22.2, 2q22.1
9	SP1	4	6	4	13q22.1a, 14q24.3, 2p22.2, 6p21.32
10	CEBPB	4	6	4	13q22.1a, 14q24.3, 2p22.2, 6p21.32
11	SMARCA4	5	6	4	13q22.1a, 14q24.3, 2p22.2, 6p21.32
12	GATA3	7	11	5	14q24.3, 17q24.3, 18q11.2, 2p22.2, 6p21.32
13	TRIM28	6	11	6	13q22.1a, 14q24.3, 17q24.3, 18q11.2, 2p22.2, 6p21.32
14	FOXA1	5	6	5	13q22.1a, 14q24.3, 18q11.2, 2p22.2, 6p21.32
15	ATF3	4	6	4	13q22.1b, 14q24.3, 2p22.2, 6p21.32
16	JUND	7	9	7	13q22.1b, 14q24.3, 18q11.2, 1q32.1, 2p22.2, 2q22.1, 6p21.32
17	EP300	12	19	8	13q22.1a, 13q22.1b, 14q24.3, 18q11.2, 2p22.2, 2q22.1, 6p21.32, 9q31.3
18	POLR2A	18	30	9	13q22.1a, 13q22.1b, 14q24.3, 18q11.2, 1q32.1, 2p22.2, 2q22.1, 6p21.32, 9q31.3
19	CTCF	12	13	8	13q22.1a, 13q22.1b, 14q24.3, 18q11.2, 1q32.1, 2p22.2, 2q22.1, 6p21.32
20	FOS	8	9	7	13q22.1a, 13q22.1b, 14q24.3, 17q24.3, 2p22.2, 6p21.32, 9q31.3
21	STAT3	8	13	7	13q22.1a, 13q22.1b, 14q24.3, 17q24.3, 2p22.2, 2q22.1, 6p21.32
22	HES1	2	4	2	1q32.1, 6p21.32
23	ZEB2	1	2	1	6p21.32
24	WRNIP1	1	2	1	6p21.32
25	SMARCE1	2	3	1	6p21.32
26	RFX5	3	7	1	6p21.32
27	RBM25	1	1	1	6p21.32
28	IRF3	1	1	1	6p21.32
29	EHMT2	1	2	1	6p21.32
30	ARID1B	1	2	1	6p21.32
31	CREB1	1	2	1	6p21.32
32	BMI1	4	5	4	13q22.1a, 1q32.1, 2q22.1, 6p21.32
33	MTA3	3	6	3	13q22.1a, 2q22.1, 6p21.32
34	ARID3A	5	7	4	13q22.1b, 18q11.2, 2q22.1, 6p21.32
35	BACH1	5	10	3	13q22.1b, 2q22.1, 6p21.32
36	ZNF592	3	5	3	14q24.3, 2q22.1, 6p21.32
37	SMARCA5	3	4	3	14q24.3, 2q22.1, 6p21.32
38	GATAD2B	3	4	3	14q24.3, 2q22.1, 6p21.32
39	CHD1	4	6	3	14q24.3, 2q22.1, 6p21.32
40	CUX1	3	5	3	14q24.3, 2q22.1, 6p21.32
41	ZNF687	4	7	2	2q22.1, 6p21.32
42	ZNF207	2	3	2	2q22.1, 6p21.32
43	ZBED1	3	8	2	2q22.1, 6p21.32
44	TCF12	4	9	2	2q22.1, 6p21.32
45	TBL1XR1	2	3	2	2q22.1, 6p21.32
46	STAT5A	2	3	2	2q22.1, 6p21.32
47	SMAD1	4	6	2	2q22.1, 6p21.32
48	RUNX3	5	5	2	2q22.1, 6p21.32
49	PAX5	3	3	2	2q22.1, 6p21.32
50	NR2F1	4	5	2	2q22.1, 6p21.32
51	NFIC	2	2	2	2q22.1, 6p21.32
52	NFATC3	3	5	2	2q22.1, 6p21.32
53	NFATC1	3	4	2	2q22.1, 6p21.32
54	MEF2C	2	2	2	2q22.1, 6p21.32
55	MEF2A	2	2	2	2q22.1, 6p21.32
56	KLF5	2	3	2	2q22.1, 6p21.32
57	JUNB	3	4	2	2q22.1, 6p21.32
58	IRF4	3	5	2	2q22.1, 6p21.32
59	ETV6	2	3	2	2q22.1, 6p21.32
60	EED	5	5	2	2q22.1, 6p21.32
61	EBF1	6	9	2	2q22.1, 6p21.32
62	E2F8	2	3	2	2q22.1, 6p21.32
63	CBFB	4	8	2	2q22.1, 6p21.32
64	ATF2	3	5	2	2q22.1, 6p21.32
65	BATF	2	2	2	2q22.1, 6p21.32
66	E2F1	3	4	3	13q22.1a, 18q11.2, 6p21.32
67	MNT	3	3	3	13q22.1a, 18q11.2, 6p21.32
68	PKNOX1	6	9	5	13q22.1a, 18q11.2, 2p22.2, 2q22.1, 6p21.32
69	MXI1	6	8	5	13q22.1a, 18q11.2, 22q12.1, 2q22.1, 6p21.32
70	TAF1	7	8	4	13q22.1a, 18q11.2, 2q22.1, 6p21.32
71	RELB	4	7	4	13q22.1a, 18q11.2, 2q22.1, 6p21.32
72	BHLHE40	9	10	4	13q22.1a, 18q11.2, 2q22.1, 6p21.32
73	L3MBTL2	5	7	4	13q22.1a, 18q11.2, 2q22.1, 6p21.32
74	SMAD5	2	3	2	18q11.2, 6p21.32
75	POU2F2	3	3	2	18q11.2, 6p21.32
76	JUN	2	3	2	18q11.2, 6p21.32
77	ELF1	2	3	2	18q11.2, 6p21.32
78	ZNF24	3	5	3	18q11.2, 2q22.1, 6p21.32
79	ZNF217	3	3	3	18q11.2, 2q22.1, 6p21.32
80	ZNF143	5	5	3	18q11.2, 2q22.1, 6p21.32
81	TRIM22	5	6	3	18q11.2, 2q22.1, 6p21.32
82	TBX21	5	6	3	18q11.2, 2q22.1, 6p21.32
83	TBP	5	6	3	18q11.2, 2q22.1, 6p21.32
84	SMC3	4	5	3	18q11.2, 2q22.1, 6p21.32
85	SKIL	4	7	3	18q11.2, 2q22.1, 6p21.32
86	MTA2	5	8	3	18q11.2, 2q22.1, 6p21.32
87	MEF2B	4	6	3	18q11.2, 2q22.1, 6p21.32
88	HDAC6	3	4	3	18q11.2, 2q22.1, 6p21.32
89	CREM	3	6	3	18q11.2, 2q22.1, 6p21.32
90	ARNT	4	5	3	18q11.2, 2q22.1, 6p21.32
91	ATF7	6	9	3	18q11.2, 2q22.1, 6p21.32
92	YY1	9	17	5	14q24.3, 18q11.2, 2p22.2, 2q22.1, 6p21.32
93	SPI1	7	8	4	18q11.2, 2p22.2, 2q22.1, 6p21.32
94	DPF2	7	8	6	13q22.1a, 13q22.1b, 14q24.3, 18q11.2, 2q22.1, 6p21.32
95	IKZF1	8	13	5	13q22.1a, 14q24.3, 18q11.2, 2q22.1, 6p21.32
96	GABPA	3	3	3	14q24.3, 18q11.2, 2q22.1
97	NBN	5	6	4	14q24.3, 18q11.2, 2q22.1, 6p21.32
98	IKZF2	7	8	4	14q24.3, 18q11.2, 2q22.1, 6p21.32
99	MLLT1	7	14	4	14q24.3, 18q11.2, 2q22.1, 6p21.32
100	MAFK	5	6	4	13q22.1b, 14q24.3, 18q11.2, 6p21.32
101	CTBP1	4	5	4	13q22.1a, 14q24.3, 18q11.2, 6p21.32
102	EP400	3	8	3	14q24.3, 18q11.2, 6p21.32
103	EZH2	3	3	3	13q22.1a, 22q12.1, 2q22.1
104	ZNF384	2	2	1	2q22.1
105	TCF7	2	2	1	2q22.1
106	STAT1	1	1	1	2q22.1
107	SRF	1	1	1	2q22.1
108	RAD51	1	1	1	2q22.1
109	PBX3	1	1	1	2q22.1
110	NR2C1	1	1	1	2q22.1
111	NFYB	1	1	1	2q22.1
112	MYB	1	1	1	2q22.1
113	HSF1	1	1	1	2q22.1
114	BCL11A	1	1	1	2q22.1
115	BCL3	1	1	1	2q22.1
116	ZSCAN29	2	2	2	14q24.3, 2q22.1
117	GATA2	2	3	2	2p22.2, 2q22.1
118	RXRA	3	4	3	14q24.3, 2p22.2, 2q22.1
119	ZBTB33	3	4	3	14q24.3, 2p22.2, 2q22.1
120	EGR1	3	3	2	13q22.1a, 14q24.3
121	ZBTB40	2	3	2	13q22.1a, 14q24.3
122	RBFOX2	2	2	2	14q24.3, 18q11.2
123	PHF8	2	2	2	14q24.3, 18q11.2
124	POLR2G	2	2	2	14q24.3, 18q11.2
125	HDAC1	4	4	4	13q22.1a, 14q24.3, 18q11.2, 22q12.1
126	SIN3A	5	5	3	13q22.1a, 14q24.3, 18q11.2
127	ASH2L	3	3	3	13q22.1a, 14q24.3, 18q11.2
128	SAP30	3	3	3	13q22.1a, 14q24.3, 18q11.2
129	ZNF574	1	1	1	14q24.3
130	ZBTB7B	1	1	1	14q24.3
131	TAF7	1	1	1	14q24.3
132	RFX1	1	1	1	14q24.3
133	RBM39	1	1	1	14q24.3
134	NR2F2	1	1	1	14q24.3
135	NFIB	1	1	1	14q24.3
136	NCOA3	1	1	1	14q24.3
137	CBX2	1	2	1	14q24.3
138	MTA1	1	1	1	14q24.3
139	ZMYM3	2	2	2	14q24.3, 22q12.1
140	ESRRA	2	2	2	14q24.3, 22q12.1
141	BCOR	2	2	2	14q24.3, 22q12.1
142	CHD4	2	3	2	14q24.3, 22q12.1
143	NFE2	1	1	1	13q22.1b
144	MAFF	1	1	1	13q22.1b
145	BRCA1	1	1	1	13q22.1b
146	GATA1	1	1	1	13q22.1b
147	KDM1A	6	8	4	13q22.1b, 14q24.3, 18q11.2, 22q12.1
148	HDAC2	3	3	3	13q22.1b, 18q11.2, 22q12.1
149	NCOR1	3	3	3	13q22.1b, 18q11.2, 1q32.1
150	GMEB1	2	2	2	13q22.1b, 18q11.2
151	TAL1	2	2	2	13q22.1b, 18q11.2
152	ESR1	4	4	4	13q22.1b, 14q24.3, 18q11.2, 9q31.3
153	ZNF316	3	3	2	13q22.1b, 14q24.3
154	ZNF407	1	1	1	18q11.2
155	ZNF282	1	1	1	18q11.2
156	ZFX	1	1	1	18q11.2
157	ZFP91	1	1	1	18q11.2
158	ZEB1	1	1	1	18q11.2
159	ZBTB2	1	1	1	18q11.2
160	UBTF	1	1	1	18q11.2
161	TCF7L2	1	1	1	18q11.2
162	TAF9B	1	1	1	18q11.2
163	RBBP5	1	1	1	18q11.2
164	PRPF4	1	1	1	18q11.2
165	MIER1	1	1	1	18q11.2
166	LEF1	1	1	1	18q11.2
167	KDM5B	1	1	1	18q11.2
168	KDM5A	1	1	1	18q11.2
169	KDM4B	1	1	1	18q11.2
170	KDM4A	1	1	1	18q11.2
171	IRF1	1	1	1	18q11.2
172	FUS	1	1	1	18q11.2
173	FIP1L1	1	1	1	18q11.2
174	ELF4	1	1	1	18q11.2
175	E2F7	2	2	1	18q11.2
176	ASH1L	1	1	1	18q11.2
177	ARID2	1	1	1	18q11.2
178	AFF1	1	1	1	18q11.2
179	AGO2	1	1	1	18q11.2
180	SKI	1	1	1	13q22.1a
181	HNRNPLL	1	1	1	13q22.1a
182	CBX8	1	1	1	13q22.1a
183	FOXK2	1	1	1	13q22.1a
184	U2AF1	2	2	2	13q22.1a, 18q11.2
185	SUZ12	2	2	2	13q22.1a, 18q11.2
186	RNF2	3	4	2	13q22.1a, 18q11.2
187	NRF1	2	2	2	13q22.1a, 18q11.2
188	MEIS2	2	2	2	13q22.1a, 18q11.2
189	HNRNPK	2	2	2	13q22.1a, 18q11.2
190	HMBOX1	2	2	2	13q22.1a, 18q11.2
191	CREB3L1	2	3	2	13q22.1a, 18q11.2
192	E2F6	2	2	2	13q22.1a, 18q11.2
193	RB1	3	3	3	13q22.1a, 18q11.2, 2q22.1
194	RCOR1	3	3	3	13q22.1a, 18q11.2, 2q22.1
195	NFE2L2	2	2	2	13q22.1a, 13q22.1b
196	MYC	4	4	4	13q22.1a, 13q22.1b, 14q24.3, 18q11.2
197	MGA	3	4	3	13q22.1a, 13q22.1b, 18q11.2
198	ZNF639	3	3	3	13q22.1a, 13q22.1b, 18q11.2

### Sheet: 4. Risk var-TFBS-HS scRNAseq
Supplementary Data 4. Expression of transcription factors implicated by TF binding site overlap with HS risk variants. Table summarizes differential expression of TFs identified in Supplementary Table 6 (bold font). Single cell RNA-seq data from HS lesional and healthy control skin (GSE154775). Of the 17 TFs with binding sites containing HS risk variants and overlapping four or more GWAS loci, 16 show significant differential expression (FDR < 0.05) in at least one HS cell type. Log2(fold change) is reported in C-J; red shading indicates upregulation in HS, blue indicates downregulation.
		Log2(Fold Change) from GSE154775 single cell sequencing of HS skin vs. healthy control skin
Variant ID (chr:bp-Hg19)	TF Binding Site	endothelial	fibroblast	keratinocyte	mast	melanocyte	myeloid	smooth muscle	T cell	count all	count upregulated
1:200886333	CTCF	-0.70309	-0.860987	-0.954821				-0.517507		4	0
	POLR2A	-0.370493	-0.635379	-1.24883				-0.716432	-0.589181	5	0
1:200892843	JUND		-0.521496	-2.68559	-2.11824	-1.90018	-1.25499		-2.25724	6	0
2:38308857	GATA3		3.13548	-2.0397					-0.854703	3	1
2:38308859	GATA3		3.13548	-2.0397					-0.854703	3	1
2:38319496	ATF3			-1.74728				0.309838	0.795536	3	2
	CEBPB	0.901322	0.584622	-0.27261		0.830959	1.35398	1.55742	1.09924	7	6
	CTCF	-0.70309	-0.860987	-0.954821				-0.517507		4	0
	EP300	-0.745628	-0.809311	-1.57825				-0.372607		4	0
	FOS	-0.504604		-1.90916	-1.95766				-0.927211	4	0
	JUND		-0.521496	-2.68559	-2.11824	-1.90018	-1.25499		-2.25724	6	0
	MAX			0.706478						1	1
	NR3C1	-1.27206	-1.60361	-1.71369		-1.64501		-0.854664	-1.71109	6	0
	POLR2A	-0.370493	-0.635379	-1.24883				-0.716432	-0.589181	5	0
	RAD21	-0.452935		-0.927928						2	0
	REST	-0.36618	-0.8353	-1.06202				-0.78922	-0.421332	5	0
	SP1	-1.15422	-1.11505	-0.981856				-0.961044		4	0
	STAT3	-0.468586	-0.527573	0.575081						3	1
	TRIM28		-0.543725	-0.98845			-1.08474		-1.3809	4	0
2:38319594	ATF3			-1.74728				0.309838	0.795536	3	2
	CEBPB	0.901322	0.584622	-0.27261		0.830959	1.35398	1.55742	1.09924	7	6
	CTCF	-0.70309	-0.860987	-0.954821				-0.517507		4	0
	EP300	-0.745628	-0.809311	-1.57825				-0.372607		4	0
	JUND		-0.521496	-2.68559	-2.11824	-1.90018	-1.25499		-2.25724	6	0
	MAX			0.706478						1	1
	NR3C1	-1.27206	-1.60361	-1.71369		-1.64501		-0.854664	-1.71109	6	0
	POLR2A	-0.370493	-0.635379	-1.24883				-0.716432	-0.589181	5	0
	RAD21	-0.452935		-0.927928						2	0
	REST	-0.36618	-0.8353	-1.06202				-0.78922	-0.421332	5	0
	SP1	-1.15422	-1.11505	-0.981856				-0.961044		4	0
	STAT3	-0.468586	-0.527573	0.575081						3	1
	TRIM28		-0.543725	-0.98845			-1.08474		-1.3809	4	0
2:38322928	SMARCA4		0.474435	0.56122				0.466491		3	3
2:136869873	POLR2A	-0.370493	-0.635379	-1.24883				-0.716432	-0.589181	5	0
2:136874004	CTCF	-0.70309	-0.860987	-0.954821				-0.517507		4	0
	EP300	-0.745628	-0.809311	-1.57825				-0.372607		4	0
	POLR2A	-0.370493	-0.635379	-1.24883				-0.716432	-0.589181	5	0
2:136889208	EP300	-0.745628	-0.809311	-1.57825				-0.372607		4	0
	POLR2A	-0.370493	-0.635379	-1.24883				-0.716432	-0.589181	5	0
	RAD21	-0.452935		-0.927928						2	0
2:136890059	CTCF	-0.70309	-0.860987	-0.954821				-0.517507		4	0
	EP300	-0.745628	-0.809311	-1.57825				-0.372607		4	0
	JUND		-0.521496	-2.68559	-2.11824	-1.90018	-1.25499		-2.25724	6	0
	POLR2A	-0.370493	-0.635379	-1.24883				-0.716432	-0.589181	5	0
	RAD21	-0.452935		-0.927928						2	0
	REST	-0.36618	-0.8353	-1.06202				-0.78922	-0.421332	5	0
	STAT3	-0.468586	-0.527573	0.575081						3	1
2:136892101	POLR2A	-0.370493	-0.635379	-1.24883				-0.716432	-0.589181	5	0
2:136892165	POLR2A	-0.370493	-0.635379	-1.24883				-0.716432	-0.589181	5	0
6:32577380	POLR2A	-0.370493	-0.635379	-1.24883				-0.716432	-0.589181	5	0
6:32577472	EP300	-0.745628	-0.809311	-1.57825				-0.372607		4	0
	POLR2A	-0.370493	-0.635379	-1.24883				-0.716432	-0.589181	5	0
	SP1	-1.15422	-1.11505	-0.981856				-0.961044		4	0
6:32577561	EP300	-0.745628	-0.809311	-1.57825				-0.372607		4	0
	POLR2A	-0.370493	-0.635379	-1.24883				-0.716432	-0.589181	5	0
	SP1	-1.15422	-1.11505	-0.981856				-0.961044		4	0
	TRIM28		-0.543725	-0.98845			-1.08474		-1.3809	4	0
6:32577914	ATF3			-1.74728				0.309838	0.795536	3	2
	EP300	-0.745628	-0.809311	-1.57825				-0.372607		4	0
	FOS	-0.504604		-1.90916	-1.95766				-0.927211	4	0
	GATA3		3.13548	-2.0397					-0.854703	3	1
	JUND		-0.521496	-2.68559	-2.11824	-1.90018	-1.25499		-2.25724	6	0
	POLR2A	-0.370493	-0.635379	-1.24883				-0.716432	-0.589181	5	0
	SMARCA4		0.474435	0.56122				0.466491		3	3
	STAT3	-0.468586	-0.527573	0.575081						3	1
	TRIM28		-0.543725	-0.98845			-1.08474		-1.3809	4	0
6:32577973	ATF3			-1.74728				0.309838	0.795536	3	2
	CTCF	-0.70309	-0.860987	-0.954821				-0.517507		4	0
	EP300	-0.745628	-0.809311	-1.57825				-0.372607		4	0
	FOS	-0.504604		-1.90916	-1.95766				-0.927211	4	0
	GATA3		3.13548	-2.0397					-0.854703	3	1
	JUND		-0.521496	-2.68559	-2.11824	-1.90018	-1.25499		-2.25724	6	0
	POLR2A	-0.370493	-0.635379	-1.24883				-0.716432	-0.589181	5	0
	SMARCA4		0.474435	0.56122				0.466491		3	3
	STAT3	-0.468586	-0.527573	0.575081						3	1
	TRIM28		-0.543725	-0.98845			-1.08474		-1.3809	4	0
6:32578590	EP300	-0.745628	-0.809311	-1.57825				-0.372607		4	0
	STAT3	-0.468586	-0.527573	0.575081						3	1
6:32578632	CEBPB	0.901322	0.584622	-0.27261		0.830959	1.35398	1.55742	1.09924	7	6
	EP300	-0.745628	-0.809311	-1.57825				-0.372607		4	0
	STAT3	-0.468586	-0.527573	0.575081						3	1
6:32578772	CEBPB	0.901322	0.584622	-0.27261		0.830959	1.35398	1.55742	1.09924	7	6
	EP300	-0.745628	-0.809311	-1.57825				-0.372607		4	0
	POLR2A	-0.370493	-0.635379	-1.24883				-0.716432	-0.589181	5	0
	STAT3	-0.468586	-0.527573	0.575081						3	1
6:32582189	POLR2A	-0.370493	-0.635379	-1.24883				-0.716432	-0.589181	5	0
6:32582650	POLR2A	-0.370493	-0.635379	-1.24883				-0.716432	-0.589181	5	0
6:32584693	GATA3		3.13548	-2.0397					-0.854703	3	1
6:32591588	POLR2A	-0.370493	-0.635379	-1.24883				-0.716432	-0.589181	5	0
9:111430589	FOS	-0.504604		-1.90916	-1.95766				-0.927211	4	0
9:111470887	EP300	-0.745628	-0.809311	-1.57825				-0.372607		4	0
	NR3C1	-1.27206	-1.60361	-1.71369		-1.64501		-0.854664	-1.71109	6	0
	POLR2A	-0.370493	-0.635379	-1.24883				-0.716432	-0.589181	5	0
9:111470888	EP300	-0.745628	-0.809311	-1.57825				-0.372607		4	0
	NR3C1	-1.27206	-1.60361	-1.71369		-1.64501		-0.854664	-1.71109	6	0
	POLR2A	-0.370493	-0.635379	-1.24883				-0.716432	-0.589181	5	0
13:73632830	CEBPB	0.901322	0.584622	-0.27261		0.830959	1.35398	1.55742	1.09924	7	6
	CTCF	-0.70309	-0.860987	-0.954821				-0.517507		4	0
	EP300	-0.745628	-0.809311	-1.57825				-0.372607		4	0
	FOS	-0.504604		-1.90916	-1.95766				-0.927211	4	0
	MAX			0.706478						1	1
	NR3C1	-1.27206	-1.60361	-1.71369		-1.64501		-0.854664	-1.71109	6	0
	POLR2A	-0.370493	-0.635379	-1.24883				-0.716432	-0.589181	5	0
	RAD21	-0.452935		-0.927928						2	0
	REST	-0.36618	-0.8353	-1.06202				-0.78922	-0.421332	5	0
	SMARCA4		0.474435	0.56122				0.466491		3	3
	SP1	-1.15422	-1.11505	-0.981856				-0.961044		4	0
	STAT3	-0.468586	-0.527573	0.575081						3	1
	TRIM28		-0.543725	-0.98845			-1.08474		-1.3809	4	0
13:73634859	POLR2A	-0.370493	-0.635379	-1.24883				-0.716432	-0.589181	5	0
	SMARCA4		0.474435	0.56122				0.466491		3	3
13:73644662	POLR2A	-0.370493	-0.635379	-1.24883				-0.716432	-0.589181	5	0
13:74018827	CTCF	-0.70309	-0.860987	-0.954821				-0.517507		4	0
13:74039935	ATF3			-1.74728				0.309838	0.795536	3	2
	CTCF	-0.70309	-0.860987	-0.954821				-0.517507		4	0
	EP300	-0.745628	-0.809311	-1.57825				-0.372607		4	0
	FOS	-0.504604		-1.90916	-1.95766				-0.927211	4	0
	JUND		-0.521496	-2.68559	-2.11824	-1.90018	-1.25499		-2.25724	6	0
	POLR2A	-0.370493	-0.635379	-1.24883				-0.716432	-0.589181	5	0
13:74041521	FOS	-0.504604		-1.90916	-1.95766				-0.927211	4	0
	POLR2A	-0.370493	-0.635379	-1.24883				-0.716432	-0.589181	5	0
	STAT3	-0.468586	-0.527573	0.575081						3	1
13:74056491	NR3C1	-1.27206	-1.60361	-1.71369		-1.64501		-0.854664	-1.71109	6	0
14:75722234	REST	-0.36618	-0.8353	-1.06202				-0.78922	-0.421332	5	0
14:75725067	ATF3			-1.74728				0.309838	0.795536	3	2
	CEBPB	0.901322	0.584622	-0.27261		0.830959	1.35398	1.55742	1.09924	7	6
	EP300	-0.745628	-0.809311	-1.57825				-0.372607		4	0
	FOS	-0.504604		-1.90916	-1.95766				-0.927211	4	0
	JUND		-0.521496	-2.68559	-2.11824	-1.90018	-1.25499		-2.25724	6	0
	MAX			0.706478						1	1
	POLR2A	-0.370493	-0.635379	-1.24883				-0.716432	-0.589181	5	0
	RAD21	-0.452935		-0.927928						2	0
	REST	-0.36618	-0.8353	-1.06202				-0.78922	-0.421332	5	0
	SP1	-1.15422	-1.11505	-0.981856				-0.961044		4	0
	STAT3	-0.468586	-0.527573	0.575081						3	1
14:75725418	CTCF	-0.70309	-0.860987	-0.954821				-0.517507		4	0
	EP300	-0.745628	-0.809311	-1.57825				-0.372607		4	0
	GATA3		3.13548	-2.0397					-0.854703	3	1
	POLR2A	-0.370493	-0.635379	-1.24883				-0.716432	-0.589181	5	0
	RAD21	-0.452935		-0.927928						2	0
	SMARCA4		0.474435	0.56122				0.466491		3	3
	TRIM28		-0.543725	-0.98845			-1.08474		-1.3809	4	0
17:69514857	TRIM28		-0.543725	-0.98845			-1.08474		-1.3809	4	0
17:69514872	TRIM28		-0.543725	-0.98845			-1.08474		-1.3809	4	0
17:69514965	TRIM28		-0.543725	-0.98845			-1.08474		-1.3809	4	0
17:69515614	FOS	-0.504604		-1.90916	-1.95766				-0.927211	4	0
	GATA3		3.13548	-2.0397					-0.854703	3	1
	STAT3	-0.468586	-0.527573	0.575081						3	1
17:69515705	GATA3		3.13548	-2.0397					-0.854703	3	1
	STAT3	-0.468586	-0.527573	0.575081						3	1
17:69515861	GATA3		3.13548	-2.0397					-0.854703	3	1
17:69523749	GATA3		3.13548	-2.0397					-0.854703	3	1
18:20510141	CTCF	-0.70309	-0.860987	-0.954821				-0.517507		4	0
	JUND		-0.521496	-2.68559	-2.11824	-1.90018	-1.25499		-2.25724	6	0
	RAD21	-0.452935		-0.927928						2	0
	REST	-0.36618	-0.8353	-1.06202				-0.78922	-0.421332	5	0
18:20513818	CTCF	-0.70309	-0.860987	-0.954821				-0.517507		4	0
	EP300	-0.745628	-0.809311	-1.57825				-0.372607		4	0
	MAX			0.706478						1	1
	POLR2A	-0.370493	-0.635379	-1.24883				-0.716432	-0.589181	5	0
	RAD21	-0.452935		-0.927928						2	0
	REST	-0.36618	-0.8353	-1.06202				-0.78922	-0.421332	5	0
	TRIM28		-0.543725	-0.98845			-1.08474		-1.3809	4	0
18:20563132	CTCF	-0.70309	-0.860987	-0.954821				-0.517507		4	0
	GATA3		3.13548	-2.0397					-0.854703	3	1
18:20574824	POLR2A	-0.370493	-0.635379	-1.24883				-0.716432	-0.589181	5	0
18:20575123	POLR2A	-0.370493	-0.635379	-1.24883				-0.716432	-0.589181	5	0

### Sheet: 5. GTEx data
Supplementary Data 5 GTEx data. GTEx data was accessed through https://gtexportal.org on March 6, 2024. All results with p<3.5x10-4 are shown. Colocalization analysis was used to prioritize genes with a high liklihood of being causal given LD structure. These data are integrated into Supplementary Table 1, and represented in Figure 1D.
QTL Type	Gencode Id	Gene Symbol	Variant Id Hg38	SNP Id	P-Value	NES	Tissue	Phenotype Id (sQTL only)	Intron Id (sQTL only)
eQTL	ENSG00000237541.3	HLA-DQA2	chr6_32609445_G_A_b38	rs560530	4.6e-53	0.83	Skin - Not Sun Exposed (Suprapubic)
eQTL	ENSG00000237541.3	HLA-DQA2	chr6_32609603_A_G_b38	rs660895	8.4e-53	0.82	Skin - Not Sun Exposed (Suprapubic)
eQTL	ENSG00000237541.3	HLA-DQA2	chr6_32609695_T_C_b38	rs661330	8.4e-53	0.82	Skin - Not Sun Exposed (Suprapubic)
eQTL	ENSG00000237541.3	HLA-DQA2	chr6_32610137_GGA_G_b38	rs140646916	8.4e-53	0.82	Skin - Not Sun Exposed (Suprapubic)
eQTL	ENSG00000237541.3	HLA-DQA2	chr6_32614196_G_A_b38	rs521539	8.4e-53	0.82	Skin - Not Sun Exposed (Suprapubic)
eQTL	ENSG00000237541.3	HLA-DQA2	chr6_32615423_G_A_b38	rs6941393	8.4e-53	0.82	Skin - Not Sun Exposed (Suprapubic)
eQTL	ENSG00000237541.3	HLA-DQA2	chr6_32615752_G_A_b38	rs6941972	9.1e-52	0.81	Skin - Not Sun Exposed (Suprapubic)
sQTL	ENSG00000237541.3	HLA-DQA2	chr6_32610137_GGA_G_b38	rs140646916	9.4e-49	1.2	Skin - Not Sun Exposed (Suprapubic)	chr6:32746072:32746240:clu_36162:ENSG00000237541.3	32746072:32746240:clu_36162
sQTL	ENSG00000237541.3	HLA-DQA2	chr6_32614196_G_A_b38	rs521539	9.4e-49	1.2	Skin - Not Sun Exposed (Suprapubic)	chr6:32746072:32746240:clu_36162:ENSG00000237541.3	32746072:32746240:clu_36162
sQTL	ENSG00000237541.3	HLA-DQA2	chr6_32615423_G_A_b38	rs6941393	9.4e-49	1.2	Skin - Not Sun Exposed (Suprapubic)	chr6:32746072:32746240:clu_36162:ENSG00000237541.3	32746072:32746240:clu_36162
sQTL	ENSG00000237541.3	HLA-DQA2	chr6_32615752_G_A_b38	rs6941972	1.9e-46	1.1	Skin - Not Sun Exposed (Suprapubic)	chr6:32746072:32746240:clu_36162:ENSG00000237541.3	32746072:32746240:clu_36162
eQTL	ENSG00000163362.10	INAVA	chr1_200917205_C_G_b38	rs378672	2.2e-28	-0.25	Skin - Not Sun Exposed (Suprapubic)
eQTL	ENSG00000196735.11	HLA-DQA1	chr6_32609603_A_G_b38	rs660895	2.7e-19	-0.44	Skin - Not Sun Exposed (Suprapubic)
eQTL	ENSG00000196735.11	HLA-DQA1	chr6_32609695_T_C_b38	rs661330	2.7e-19	-0.44	Skin - Not Sun Exposed (Suprapubic)
eQTL	ENSG00000196735.11	HLA-DQA1	chr6_32610137_GGA_G_b38	rs140646916	2.7e-19	-0.44	Skin - Not Sun Exposed (Suprapubic)
eQTL	ENSG00000196735.11	HLA-DQA1	chr6_32614196_G_A_b38	rs521539	2.7e-19	-0.44	Skin - Not Sun Exposed (Suprapubic)
eQTL	ENSG00000196735.11	HLA-DQA1	chr6_32615423_G_A_b38	rs6941393	2.7e-19	-0.44	Skin - Not Sun Exposed (Suprapubic)
eQTL	ENSG00000196735.11	HLA-DQA1	chr6_32609445_G_A_b38	rs560530	2.9e-19	-0.44	Skin - Not Sun Exposed (Suprapubic)
eQTL	ENSG00000196735.11	HLA-DQA1	chr6_32615752_G_A_b38	rs6941972	4.7e-19	-0.44	Skin - Not Sun Exposed (Suprapubic)
eQTL	ENSG00000196126.11	HLA-DRB1	chr6_32609445_G_A_b38	rs560530	3.1e-18	-0.35	Skin - Not Sun Exposed (Suprapubic)
eQTL	ENSG00000196126.11	HLA-DRB1	chr6_32609603_A_G_b38	rs660895	3.1e-18	-0.35	Skin - Not Sun Exposed (Suprapubic)
eQTL	ENSG00000196126.11	HLA-DRB1	chr6_32609695_T_C_b38	rs661330	3.1e-18	-0.35	Skin - Not Sun Exposed (Suprapubic)
eQTL	ENSG00000196126.11	HLA-DRB1	chr6_32610137_GGA_G_b38	rs140646916	3.1e-18	-0.35	Skin - Not Sun Exposed (Suprapubic)
eQTL	ENSG00000196126.11	HLA-DRB1	chr6_32614196_G_A_b38	rs521539	3.1e-18	-0.35	Skin - Not Sun Exposed (Suprapubic)
eQTL	ENSG00000196126.11	HLA-DRB1	chr6_32615423_G_A_b38	rs6941393	3.1e-18	-0.35	Skin - Not Sun Exposed (Suprapubic)
eQTL	ENSG00000196126.11	HLA-DRB1	chr6_32615752_G_A_b38	rs6941972	5.8e-18	-0.34	Skin - Not Sun Exposed (Suprapubic)
sQTL	ENSG00000179344.16	HLA-DQB1	chr6_32610137_GGA_G_b38	rs140646916	8.4e-17	-0.71	Skin - Not Sun Exposed (Suprapubic)	chr6:32660249:32661347:clu_36158:ENSG00000179344.16	32660249:32661347:clu_36158
sQTL	ENSG00000232629.8	HLA-DQB2	chr6_32610137_GGA_G_b38	rs140646916	8.4e-17	-0.71	Skin - Not Sun Exposed (Suprapubic)	chr6:32660249:32661347:clu_36158:ENSG00000232629.8	32660249:32661347:clu_36158
sQTL	ENSG00000179344.16	HLA-DQB1	chr6_32614196_G_A_b38	rs521539	8.4e-17	-0.71	Skin - Not Sun Exposed (Suprapubic)	chr6:32660249:32661347:clu_36158:ENSG00000179344.16	32660249:32661347:clu_36158
sQTL	ENSG00000232629.8	HLA-DQB2	chr6_32614196_G_A_b38	rs521539	8.4e-17	-0.71	Skin - Not Sun Exposed (Suprapubic)	chr6:32660249:32661347:clu_36158:ENSG00000232629.8	32660249:32661347:clu_36158
sQTL	ENSG00000179344.16	HLA-DQB1	chr6_32615423_G_A_b38	rs6941393	8.4e-17	-0.71	Skin - Not Sun Exposed (Suprapubic)	chr6:32660249:32661347:clu_36158:ENSG00000179344.16	32660249:32661347:clu_36158
sQTL	ENSG00000232629.8	HLA-DQB2	chr6_32615423_G_A_b38	rs6941393	8.4e-17	-0.71	Skin - Not Sun Exposed (Suprapubic)	chr6:32660249:32661347:clu_36158:ENSG00000232629.8	32660249:32661347:clu_36158
sQTL	ENSG00000179344.16	HLA-DQB1	chr6_32615752_G_A_b38	rs6941972	5.3e-16	-0.69	Skin - Not Sun Exposed (Suprapubic)	chr6:32660249:32661347:clu_36158:ENSG00000179344.16	32660249:32661347:clu_36158
sQTL	ENSG00000232629.8	HLA-DQB2	chr6_32615752_G_A_b38	rs6941972	5.3e-16	-0.69	Skin - Not Sun Exposed (Suprapubic)	chr6:32660249:32661347:clu_36158:ENSG00000232629.8	32660249:32661347:clu_36158
sQTL	ENSG00000196735.11	HLA-DQA1	chr6_32615752_G_A_b38	rs6941972	4.4e-15	-0.6	Skin - Not Sun Exposed (Suprapubic)	chr6:32642784:32642952:clu_36161:ENSG00000196735.11	32642784:32642952:clu_36161
sQTL	ENSG00000196735.11	HLA-DQA1	chr6_32610137_GGA_G_b38	rs140646916	9.4e-15	-0.59	Skin - Not Sun Exposed (Suprapubic)	chr6:32642784:32642952:clu_36161:ENSG00000196735.11	32642784:32642952:clu_36161
sQTL	ENSG00000196735.11	HLA-DQA1	chr6_32614196_G_A_b38	rs521539	9.4e-15	-0.59	Skin - Not Sun Exposed (Suprapubic)	chr6:32642784:32642952:clu_36161:ENSG00000196735.11	32642784:32642952:clu_36161
sQTL	ENSG00000196735.11	HLA-DQA1	chr6_32615423_G_A_b38	rs6941393	9.4e-15	-0.59	Skin - Not Sun Exposed (Suprapubic)	chr6:32642784:32642952:clu_36161:ENSG00000196735.11	32642784:32642952:clu_36161
sQTL	ENSG00000102554.13	KLF5	chr13_73060721_C_T_b38	rs41286076	3.3e-11	0.52	Skin - Not Sun Exposed (Suprapubic)	chr13:73063883:73075708:clu_2643:ENSG00000102554.13	73063883:73075708:clu_2643
eQTL	ENSG00000229391.7	HLA-DRB6	chr6_32609603_A_G_b38	rs660895	4.1e-11	0.47	Skin - Not Sun Exposed (Suprapubic)
eQTL	ENSG00000229391.7	HLA-DRB6	chr6_32609695_T_C_b38	rs661330	4.1e-11	0.47	Skin - Not Sun Exposed (Suprapubic)
eQTL	ENSG00000229391.7	HLA-DRB6	chr6_32610137_GGA_G_b38	rs140646916	4.1e-11	0.47	Skin - Not Sun Exposed (Suprapubic)
eQTL	ENSG00000229391.7	HLA-DRB6	chr6_32614196_G_A_b38	rs521539	4.1e-11	0.47	Skin - Not Sun Exposed (Suprapubic)
eQTL	ENSG00000229391.7	HLA-DRB6	chr6_32615423_G_A_b38	rs6941393	4.1e-11	0.47	Skin - Not Sun Exposed (Suprapubic)
eQTL	ENSG00000229391.7	HLA-DRB6	chr6_32609445_G_A_b38	rs560530	4.2e-11	0.47	Skin - Not Sun Exposed (Suprapubic)
sQTL	ENSG00000102554.13	KLF5	chr13_73058692_AC_A_b38	rs141391427	4.2e-11	0.52	Skin - Not Sun Exposed (Suprapubic)	chr13:73063883:73075708:clu_2643:ENSG00000102554.13	73063883:73075708:clu_2643
eQTL	ENSG00000229391.7	HLA-DRB6	chr6_32615752_G_A_b38	rs6941972	9.2e-11	0.46	Skin - Not Sun Exposed (Suprapubic)
eQTL	ENSG00000179344.16	HLA-DQB1	chr6_32609603_A_G_b38	rs660895	8.2e-10	-0.38	Skin - Not Sun Exposed (Suprapubic)
eQTL	ENSG00000179344.16	HLA-DQB1	chr6_32609695_T_C_b38	rs661330	8.2e-10	-0.38	Skin - Not Sun Exposed (Suprapubic)
eQTL	ENSG00000179344.16	HLA-DQB1	chr6_32610137_GGA_G_b38	rs140646916	8.2e-10	-0.38	Skin - Not Sun Exposed (Suprapubic)
eQTL	ENSG00000179344.16	HLA-DQB1	chr6_32614196_G_A_b38	rs521539	8.2e-10	-0.38	Skin - Not Sun Exposed (Suprapubic)
eQTL	ENSG00000179344.16	HLA-DQB1	chr6_32615423_G_A_b38	rs6941393	8.2e-10	-0.38	Skin - Not Sun Exposed (Suprapubic)
eQTL	ENSG00000179344.16	HLA-DQB1	chr6_32609445_G_A_b38	rs560530	9.4e-10	-0.38	Skin - Not Sun Exposed (Suprapubic)
eQTL	ENSG00000179344.16	HLA-DQB1	chr6_32615752_G_A_b38	rs6941972	1.9e-09	-0.37	Skin - Not Sun Exposed (Suprapubic)
eQTL	ENSG00000235848.4	RMDN2-AS1	chr2_38092354_C_A_b38	rs162330	9.4e-09	-0.31	Skin - Not Sun Exposed (Suprapubic)
eQTL	ENSG00000204314.10	PRRT1	chr6_32609603_A_G_b38	rs660895	5.8e-07	0.22	Skin - Not Sun Exposed (Suprapubic)
eQTL	ENSG00000204314.10	PRRT1	chr6_32609695_T_C_b38	rs661330	5.8e-07	0.22	Skin - Not Sun Exposed (Suprapubic)
eQTL	ENSG00000204314.10	PRRT1	chr6_32610137_GGA_G_b38	rs140646916	5.8e-07	0.22	Skin - Not Sun Exposed (Suprapubic)
eQTL	ENSG00000204314.10	PRRT1	chr6_32614196_G_A_b38	rs521539	5.8e-07	0.22	Skin - Not Sun Exposed (Suprapubic)
eQTL	ENSG00000204314.10	PRRT1	chr6_32615423_G_A_b38	rs6941393	5.8e-07	0.22	Skin - Not Sun Exposed (Suprapubic)
eQTL	ENSG00000204314.10	PRRT1	chr6_32609445_G_A_b38	rs560530	9.1e-07	0.22	Skin - Not Sun Exposed (Suprapubic)
eQTL	ENSG00000241106.6	HLA-DOB	chr6_32615752_G_A_b38	rs6941972	2.7e-06	0.33	Skin - Not Sun Exposed (Suprapubic)
eQTL	ENSG00000204314.10	PRRT1	chr6_32615752_G_A_b38	rs6941972	2.7e-06	0.21	Skin - Not Sun Exposed (Suprapubic)
eQTL	ENSG00000241106.6	HLA-DOB	chr6_32609445_G_A_b38	rs560530	5.4e-06	0.32	Skin - Not Sun Exposed (Suprapubic)
eQTL	ENSG00000244731.7	C4A	chr6_32615752_G_A_b38	rs6941972	5.4e-06	0.31	Skin - Not Sun Exposed (Suprapubic)
eQTL	ENSG00000244731.7	C4A	chr6_32609445_G_A_b38	rs560530	5.8e-06	0.31	Skin - Not Sun Exposed (Suprapubic)
eQTL	ENSG00000241106.6	HLA-DOB	chr6_32609603_A_G_b38	rs660895	6.3e-06	0.32	Skin - Not Sun Exposed (Suprapubic)
eQTL	ENSG00000241106.6	HLA-DOB	chr6_32609695_T_C_b38	rs661330	6.3e-06	0.32	Skin - Not Sun Exposed (Suprapubic)
eQTL	ENSG00000241106.6	HLA-DOB	chr6_32610137_GGA_G_b38	rs140646916	6.3e-06	0.32	Skin - Not Sun Exposed (Suprapubic)
eQTL	ENSG00000241106.6	HLA-DOB	chr6_32614196_G_A_b38	rs521539	6.3e-06	0.32	Skin - Not Sun Exposed (Suprapubic)
eQTL	ENSG00000241106.6	HLA-DOB	chr6_32615423_G_A_b38	rs6941393	6.3e-06	0.32	Skin - Not Sun Exposed (Suprapubic)
eQTL	ENSG00000244731.7	C4A	chr6_32609603_A_G_b38	rs660895	7.1e-06	0.31	Skin - Not Sun Exposed (Suprapubic)
eQTL	ENSG00000244731.7	C4A	chr6_32609695_T_C_b38	rs661330	7.1e-06	0.31	Skin - Not Sun Exposed (Suprapubic)
eQTL	ENSG00000244731.7	C4A	chr6_32610137_GGA_G_b38	rs140646916	7.1e-06	0.31	Skin - Not Sun Exposed (Suprapubic)
eQTL	ENSG00000244731.7	C4A	chr6_32614196_G_A_b38	rs521539	7.1e-06	0.31	Skin - Not Sun Exposed (Suprapubic)
eQTL	ENSG00000244731.7	C4A	chr6_32615423_G_A_b38	rs6941393	7.1e-06	0.31	Skin - Not Sun Exposed (Suprapubic)
eQTL	ENSG00000266850.1	RP11-370A5.1	chr18_22928158_G_A_b38	rs4800440	1.1e-05	-0.31	Skin - Not Sun Exposed (Suprapubic)
eQTL	ENSG00000266850.1	RP11-370A5.1	chr18_23006282_C_T_b38	rs72889626	1.1e-05	-0.31	Skin - Not Sun Exposed (Suprapubic)
sQTL	ENSG00000229391.7	HLA-DRB6	chr6_32610137_GGA_G_b38	rs140646916	1.3e-05	-0.35	Skin - Not Sun Exposed (Suprapubic)	chr6:32517752:32518054:clu_36148:ENSG00000229391.7	32517752:32518054:clu_36148
sQTL	ENSG00000229391.7	HLA-DRB6	chr6_32614196_G_A_b38	rs521539	1.3e-05	-0.35	Skin - Not Sun Exposed (Suprapubic)	chr6:32517752:32518054:clu_36148:ENSG00000229391.7	32517752:32518054:clu_36148
sQTL	ENSG00000229391.7	HLA-DRB6	chr6_32615423_G_A_b38	rs6941393	1.3e-05	-0.35	Skin - Not Sun Exposed (Suprapubic)	chr6:32517752:32518054:clu_36148:ENSG00000229391.7	32517752:32518054:clu_36148
eQTL	ENSG00000237541.3	HLA-DQA2	chr6_32609445_G_A_b38	rs560530	1.8e-79	0.98	Skin - Sun Exposed (Lower leg)
eQTL	ENSG00000237541.3	HLA-DQA2	chr6_32609603_A_G_b38	rs660895	4e-79	0.98	Skin - Sun Exposed (Lower leg)
eQTL	ENSG00000237541.3	HLA-DQA2	chr6_32609695_T_C_b38	rs661330	4e-79	0.98	Skin - Sun Exposed (Lower leg)
eQTL	ENSG00000237541.3	HLA-DQA2	chr6_32610137_GGA_G_b38	rs140646916	4e-79	0.98	Skin - Sun Exposed (Lower leg)
eQTL	ENSG00000237541.3	HLA-DQA2	chr6_32614196_G_A_b38	rs521539	4e-79	0.98	Skin - Sun Exposed (Lower leg)
eQTL	ENSG00000237541.3	HLA-DQA2	chr6_32615423_G_A_b38	rs6941393	4e-79	0.98	Skin - Sun Exposed (Lower leg)
sQTL	ENSG00000237541.3	HLA-DQA2	chr6_32610137_GGA_G_b38	rs140646916	3.1e-78	-1.2	Skin - Sun Exposed (Lower leg)	chr6:32637540:32641310:clu_37001:ENSG00000237541.3	32637540:32641310:clu_37001
sQTL	ENSG00000237541.3	HLA-DQA2	chr6_32614196_G_A_b38	rs521539	3.1e-78	-1.2	Skin - Sun Exposed (Lower leg)	chr6:32637540:32641310:clu_37001:ENSG00000237541.3	32637540:32641310:clu_37001
sQTL	ENSG00000237541.3	HLA-DQA2	chr6_32615423_G_A_b38	rs6941393	3.1e-78	-1.2	Skin - Sun Exposed (Lower leg)	chr6:32637540:32641310:clu_37001:ENSG00000237541.3	32637540:32641310:clu_37001
sQTL	ENSG00000237541.3	HLA-DQA2	chr6_32615752_G_A_b38	rs6941972	3.5e-77	-1.2	Skin - Sun Exposed (Lower leg)	chr6:32637540:32641310:clu_37001:ENSG00000237541.3	32637540:32641310:clu_37001
eQTL	ENSG00000237541.3	HLA-DQA2	chr6_32615752_G_A_b38	rs6941972	3.5e-76	0.96	Skin - Sun Exposed (Lower leg)
eQTL	ENSG00000163362.10	INAVA	chr1_200917205_C_G_b38	rs378672	9.7e-32	-0.19	Skin - Sun Exposed (Lower leg)
eQTL	ENSG00000196735.11	HLA-DQA1	chr6_32615752_G_A_b38	rs6941972	1.9e-29	-0.53	Skin - Sun Exposed (Lower leg)
eQTL	ENSG00000196735.11	HLA-DQA1	chr6_32609603_A_G_b38	rs660895	2.4e-29	-0.53	Skin - Sun Exposed (Lower leg)
eQTL	ENSG00000196735.11	HLA-DQA1	chr6_32609695_T_C_b38	rs661330	2.4e-29	-0.53	Skin - Sun Exposed (Lower leg)
eQTL	ENSG00000196735.11	HLA-DQA1	chr6_32610137_GGA_G_b38	rs140646916	2.4e-29	-0.53	Skin - Sun Exposed (Lower leg)
eQTL	ENSG00000196735.11	HLA-DQA1	chr6_32614196_G_A_b38	rs521539	2.4e-29	-0.53	Skin - Sun Exposed (Lower leg)
eQTL	ENSG00000196735.11	HLA-DQA1	chr6_32615423_G_A_b38	rs6941393	2.4e-29	-0.53	Skin - Sun Exposed (Lower leg)
eQTL	ENSG00000196735.11	HLA-DQA1	chr6_32609445_G_A_b38	rs560530	5.2e-29	-0.53	Skin - Sun Exposed (Lower leg)
eQTL	ENSG00000196126.11	HLA-DRB1	chr6_32609603_A_G_b38	rs660895	3.9e-24	-0.36	Skin - Sun Exposed (Lower leg)
eQTL	ENSG00000196126.11	HLA-DRB1	chr6_32609695_T_C_b38	rs661330	3.9e-24	-0.36	Skin - Sun Exposed (Lower leg)
eQTL	ENSG00000196126.11	HLA-DRB1	chr6_32610137_GGA_G_b38	rs140646916	3.9e-24	-0.36	Skin - Sun Exposed (Lower leg)
eQTL	ENSG00000196126.11	HLA-DRB1	chr6_32614196_G_A_b38	rs521539	3.9e-24	-0.36	Skin - Sun Exposed (Lower leg)
eQTL	ENSG00000196126.11	HLA-DRB1	chr6_32615423_G_A_b38	rs6941393	3.9e-24	-0.36	Skin - Sun Exposed (Lower leg)
eQTL	ENSG00000196126.11	HLA-DRB1	chr6_32609445_G_A_b38	rs560530	5.9e-24	-0.36	Skin - Sun Exposed (Lower leg)
eQTL	ENSG00000196126.11	HLA-DRB1	chr6_32615752_G_A_b38	rs6941972	6.4e-24	-0.36	Skin - Sun Exposed (Lower leg)
sQTL	ENSG00000179344.16	HLA-DQB1	chr6_32610137_GGA_G_b38	rs140646916	3.8e-23	-0.75	Skin - Sun Exposed (Lower leg)	chr6:32660249:32661347:clu_36992:ENSG00000179344.16	32660249:32661347:clu_36992
sQTL	ENSG00000232629.8	HLA-DQB2	chr6_32610137_GGA_G_b38	rs140646916	3.8e-23	-0.75	Skin - Sun Exposed (Lower leg)	chr6:32660249:32661347:clu_36992:ENSG00000232629.8	32660249:32661347:clu_36992
sQTL	ENSG00000179344.16	HLA-DQB1	chr6_32614196_G_A_b38	rs521539	3.8e-23	-0.75	Skin - Sun Exposed (Lower leg)	chr6:32660249:32661347:clu_36992:ENSG00000179344.16	32660249:32661347:clu_36992
sQTL	ENSG00000232629.8	HLA-DQB2	chr6_32614196_G_A_b38	rs521539	3.8e-23	-0.75	Skin - Sun Exposed (Lower leg)	chr6:32660249:32661347:clu_36992:ENSG00000232629.8	32660249:32661347:clu_36992
sQTL	ENSG00000179344.16	HLA-DQB1	chr6_32615423_G_A_b38	rs6941393	3.8e-23	-0.75	Skin - Sun Exposed (Lower leg)	chr6:32660249:32661347:clu_36992:ENSG00000179344.16	32660249:32661347:clu_36992
sQTL	ENSG00000232629.8	HLA-DQB2	chr6_32615423_G_A_b38	rs6941393	3.8e-23	-0.75	Skin - Sun Exposed (Lower leg)	chr6:32660249:32661347:clu_36992:ENSG00000232629.8	32660249:32661347:clu_36992
sQTL	ENSG00000179344.16	HLA-DQB1	chr6_32615752_G_A_b38	rs6941972	3.7e-22	-0.73	Skin - Sun Exposed (Lower leg)	chr6:32660249:32661347:clu_36992:ENSG00000179344.16	32660249:32661347:clu_36992
sQTL	ENSG00000232629.8	HLA-DQB2	chr6_32615752_G_A_b38	rs6941972	3.7e-22	-0.73	Skin - Sun Exposed (Lower leg)	chr6:32660249:32661347:clu_36992:ENSG00000232629.8	32660249:32661347:clu_36992
sQTL	ENSG00000196735.11	HLA-DQA1	chr6_32615752_G_A_b38	rs6941972	2.7e-20	-0.63	Skin - Sun Exposed (Lower leg)	chr6:32642784:32642952:clu_37002:ENSG00000196735.11	32642784:32642952:clu_37002
sQTL	ENSG00000196735.11	HLA-DQA1	chr6_32610137_GGA_G_b38	rs140646916	3.4e-20	-0.63	Skin - Sun Exposed (Lower leg)	chr6:32642784:32642952:clu_37002:ENSG00000196735.11	32642784:32642952:clu_37002
sQTL	ENSG00000196735.11	HLA-DQA1	chr6_32614196_G_A_b38	rs521539	3.4e-20	-0.63	Skin - Sun Exposed (Lower leg)	chr6:32642784:32642952:clu_37002:ENSG00000196735.11	32642784:32642952:clu_37002
sQTL	ENSG00000196735.11	HLA-DQA1	chr6_32615423_G_A_b38	rs6941393	3.4e-20	-0.63	Skin - Sun Exposed (Lower leg)	chr6:32642784:32642952:clu_37002:ENSG00000196735.11	32642784:32642952:clu_37002
eQTL	ENSG00000229391.7	HLA-DRB6	chr6_32609445_G_A_b38	rs560530	1e-17	0.53	Skin - Sun Exposed (Lower leg)
eQTL	ENSG00000229391.7	HLA-DRB6	chr6_32609603_A_G_b38	rs660895	1.3e-17	0.53	Skin - Sun Exposed (Lower leg)
eQTL	ENSG00000229391.7	HLA-DRB6	chr6_32609695_T_C_b38	rs661330	1.3e-17	0.53	Skin - Sun Exposed (Lower leg)
eQTL	ENSG00000229391.7	HLA-DRB6	chr6_32610137_GGA_G_b38	rs140646916	1.3e-17	0.53	Skin - Sun Exposed (Lower leg)
eQTL	ENSG00000229391.7	HLA-DRB6	chr6_32614196_G_A_b38	rs521539	1.3e-17	0.53	Skin - Sun Exposed (Lower leg)
eQTL	ENSG00000229391.7	HLA-DRB6	chr6_32615423_G_A_b38	rs6941393	1.3e-17	0.53	Skin - Sun Exposed (Lower leg)
eQTL	ENSG00000229391.7	HLA-DRB6	chr6_32615752_G_A_b38	rs6941972	2.3e-17	0.52	Skin - Sun Exposed (Lower leg)
eQTL	ENSG00000179344.16	HLA-DQB1	chr6_32609603_A_G_b38	rs660895	4.7e-16	-0.49	Skin - Sun Exposed (Lower leg)
eQTL	ENSG00000179344.16	HLA-DQB1	chr6_32609695_T_C_b38	rs661330	4.7e-16	-0.49	Skin - Sun Exposed (Lower leg)
eQTL	ENSG00000179344.16	HLA-DQB1	chr6_32610137_GGA_G_b38	rs140646916	4.7e-16	-0.49	Skin - Sun Exposed (Lower leg)
eQTL	ENSG00000179344.16	HLA-DQB1	chr6_32614196_G_A_b38	rs521539	4.7e-16	-0.49	Skin - Sun Exposed (Lower leg)
eQTL	ENSG00000179344.16	HLA-DQB1	chr6_32615423_G_A_b38	rs6941393	4.7e-16	-0.49	Skin - Sun Exposed (Lower leg)
eQTL	ENSG00000179344.16	HLA-DQB1	chr6_32609445_G_A_b38	rs560530	5.9e-16	-0.49	Skin - Sun Exposed (Lower leg)
eQTL	ENSG00000179344.16	HLA-DQB1	chr6_32615752_G_A_b38	rs6941972	1.1e-15	-0.48	Skin - Sun Exposed (Lower leg)
sQTL	ENSG00000102554.13	KLF5	chr13_73060721_C_T_b38	rs41286076	5e-14	0.54	Skin - Sun Exposed (Lower leg)	chr13:73063883:73075708:clu_2709:ENSG00000102554.13	73063883:73075708:clu_2709
sQTL	ENSG00000102554.13	KLF5	chr13_73058692_AC_A_b38	rs141391427	3.9e-13	0.53	Skin - Sun Exposed (Lower leg)	chr13:73063883:73075708:clu_2709:ENSG00000102554.13	73063883:73075708:clu_2709
sQTL	ENSG00000196126.11	HLA-DRB1	chr6_32610137_GGA_G_b38	rs140646916	2.6e-08	-0.4	Skin - Sun Exposed (Lower leg)	chr6:32517752:32518054:clu_36988:ENSG00000196126.11	32517752:32518054:clu_36988
sQTL	ENSG00000198502.5	HLA-DRB5	chr6_32610137_GGA_G_b38	rs140646916	2.6e-08	-0.4	Skin - Sun Exposed (Lower leg)	chr6:32517752:32518054:clu_36988:ENSG00000198502.5	32517752:32518054:clu_36988
sQTL	ENSG00000229391.7	HLA-DRB6	chr6_32610137_GGA_G_b38	rs140646916	2.6e-08	-0.4	Skin - Sun Exposed (Lower leg)	chr6:32517752:32518054:clu_36988:ENSG00000229391.7	32517752:32518054:clu_36988
sQTL	ENSG00000196126.11	HLA-DRB1	chr6_32614196_G_A_b38	rs521539	2.6e-08	-0.4	Skin - Sun Exposed (Lower leg)	chr6:32517752:32518054:clu_36988:ENSG00000196126.11	32517752:32518054:clu_36988
sQTL	ENSG00000198502.5	HLA-DRB5	chr6_32614196_G_A_b38	rs521539	2.6e-08	-0.4	Skin - Sun Exposed (Lower leg)	chr6:32517752:32518054:clu_36988:ENSG00000198502.5	32517752:32518054:clu_36988
sQTL	ENSG00000229391.7	HLA-DRB6	chr6_32614196_G_A_b38	rs521539	2.6e-08	-0.4	Skin - Sun Exposed (Lower leg)	chr6:32517752:32518054:clu_36988:ENSG00000229391.7	32517752:32518054:clu_36988
sQTL	ENSG00000196126.11	HLA-DRB1	chr6_32615423_G_A_b38	rs6941393	2.6e-08	-0.4	Skin - Sun Exposed (Lower leg)	chr6:32517752:32518054:clu_36988:ENSG00000196126.11	32517752:32518054:clu_36988
sQTL	ENSG00000198502.5	HLA-DRB5	chr6_32615423_G_A_b38	rs6941393	2.6e-08	-0.4	Skin - Sun Exposed (Lower leg)	chr6:32517752:32518054:clu_36988:ENSG00000198502.5	32517752:32518054:clu_36988
sQTL	ENSG00000229391.7	HLA-DRB6	chr6_32615423_G_A_b38	rs6941393	2.6e-08	-0.4	Skin - Sun Exposed (Lower leg)	chr6:32517752:32518054:clu_36988:ENSG00000229391.7	32517752:32518054:clu_36988
sQTL	ENSG00000196126.11	HLA-DRB1	chr6_32615752_G_A_b38	rs6941972	3.2e-08	-0.39	Skin - Sun Exposed (Lower leg)	chr6:32517752:32518054:clu_36988:ENSG00000196126.11	32517752:32518054:clu_36988
sQTL	ENSG00000198502.5	HLA-DRB5	chr6_32615752_G_A_b38	rs6941972	3.2e-08	-0.39	Skin - Sun Exposed (Lower leg)	chr6:32517752:32518054:clu_36988:ENSG00000198502.5	32517752:32518054:clu_36988
sQTL	ENSG00000229391.7	HLA-DRB6	chr6_32615752_G_A_b38	rs6941972	3.2e-08	-0.39	Skin - Sun Exposed (Lower leg)	chr6:32517752:32518054:clu_36988:ENSG00000229391.7	32517752:32518054:clu_36988
eQTL	ENSG00000266850.1	RP11-370A5.1	chr18_22928158_G_A_b38	rs4800440	7.9e-08	-0.36	Skin - Sun Exposed (Lower leg)
eQTL	ENSG00000266850.1	RP11-370A5.1	chr18_23006282_C_T_b38	rs72889626	7.9e-08	-0.36	Skin - Sun Exposed (Lower leg)
eQTL	ENSG00000241106.6	HLA-DOB	chr6_32615752_G_A_b38	rs6941972	8.1e-08	0.34	Skin - Sun Exposed (Lower leg)
eQTL	ENSG00000241106.6	HLA-DOB	chr6_32609603_A_G_b38	rs660895	1.6e-07	0.33	Skin - Sun Exposed (Lower leg)
eQTL	ENSG00000241106.6	HLA-DOB	chr6_32609695_T_C_b38	rs661330	1.6e-07	0.33	Skin - Sun Exposed (Lower leg)
eQTL	ENSG00000241106.6	HLA-DOB	chr6_32610137_GGA_G_b38	rs140646916	1.6e-07	0.33	Skin - Sun Exposed (Lower leg)
eQTL	ENSG00000241106.6	HLA-DOB	chr6_32614196_G_A_b38	rs521539	1.6e-07	0.33	Skin - Sun Exposed (Lower leg)
eQTL	ENSG00000241106.6	HLA-DOB	chr6_32615423_G_A_b38	rs6941393	1.6e-07	0.33	Skin - Sun Exposed (Lower leg)
eQTL	ENSG00000241106.6	HLA-DOB	chr6_32609445_G_A_b38	rs560530	1.7e-07	0.33	Skin - Sun Exposed (Lower leg)
sQTL	ENSG00000204267.13	TAP2	chr6_32615752_G_A_b38	rs6941972	3.1e-07	0.32	Skin - Sun Exposed (Lower leg)	chr6:32813833:32814320:clu_37004:ENSG00000204267.13	32813833:32814320:clu_37004
sQTL	ENSG00000241106.6	HLA-DOB	chr6_32615752_G_A_b38	rs6941972	3.1e-07	0.32	Skin - Sun Exposed (Lower leg)	chr6:32813833:32814320:clu_37004:ENSG00000241106.6	32813833:32814320:clu_37004
sQTL	ENSG00000204267.13	TAP2	chr6_32610137_GGA_G_b38	rs140646916	3.9e-07	0.32	Skin - Sun Exposed (Lower leg)	chr6:32813833:32814320:clu_37004:ENSG00000204267.13	32813833:32814320:clu_37004
sQTL	ENSG00000241106.6	HLA-DOB	chr6_32610137_GGA_G_b38	rs140646916	3.9e-07	0.32	Skin - Sun Exposed (Lower leg)	chr6:32813833:32814320:clu_37004:ENSG00000241106.6	32813833:32814320:clu_37004
sQTL	ENSG00000204267.13	TAP2	chr6_32614196_G_A_b38	rs521539	3.9e-07	0.32	Skin - Sun Exposed (Lower leg)	chr6:32813833:32814320:clu_37004:ENSG00000204267.13	32813833:32814320:clu_37004
sQTL	ENSG00000241106.6	HLA-DOB	chr6_32614196_G_A_b38	rs521539	3.9e-07	0.32	Skin - Sun Exposed (Lower leg)	chr6:32813833:32814320:clu_37004:ENSG00000241106.6	32813833:32814320:clu_37004
sQTL	ENSG00000204267.13	TAP2	chr6_32615423_G_A_b38	rs6941393	3.9e-07	0.32	Skin - Sun Exposed (Lower leg)	chr6:32813833:32814320:clu_37004:ENSG00000204267.13	32813833:32814320:clu_37004
sQTL	ENSG00000241106.6	HLA-DOB	chr6_32615423_G_A_b38	rs6941393	3.9e-07	0.32	Skin - Sun Exposed (Lower leg)	chr6:32813833:32814320:clu_37004:ENSG00000241106.6	32813833:32814320:clu_37004
eQTL	ENSG00000115841.19	RMDN2	chr2_38092354_C_A_b38	rs162330	5.6e-05	-0.15	Skin - Sun Exposed (Lower leg)
eQTL	ENSG00000228295.1	LINC00392	chr13_73473464_G_T_b38	rs9530199	7.3e-05	-0.27	Skin - Sun Exposed (Lower leg)
eQTL	ENSG00000237541.3	HLA-DQA2	chr6_32609603_A_G_b38	rs660895	1.9e-61	1.1	Adipose - Subcutaneous
eQTL	ENSG00000237541.3	HLA-DQA2	chr6_32609695_T_C_b38	rs661330	1.9e-61	1.1	Adipose - Subcutaneous
eQTL	ENSG00000237541.3	HLA-DQA2	chr6_32610137_GGA_G_b38	rs140646916	1.9e-61	1.1	Adipose - Subcutaneous
eQTL	ENSG00000237541.3	HLA-DQA2	chr6_32614196_G_A_b38	rs521539	1.9e-61	1.1	Adipose - Subcutaneous
eQTL	ENSG00000237541.3	HLA-DQA2	chr6_32615423_G_A_b38	rs6941393	1.9e-61	1.1	Adipose - Subcutaneous
eQTL	ENSG00000237541.3	HLA-DQA2	chr6_32609445_G_A_b38	rs560530	4.2e-61	1.1	Adipose - Subcutaneous
eQTL	ENSG00000237541.3	HLA-DQA2	chr6_32615752_G_A_b38	rs6941972	2.7e-59	1.1	Adipose - Subcutaneous
eQTL	ENSG00000179344.16	HLA-DQB1	chr6_32609445_G_A_b38	rs560530	4.4e-18	-0.51	Adipose - Subcutaneous
eQTL	ENSG00000179344.16	HLA-DQB1	chr6_32609603_A_G_b38	rs660895	5.7e-18	-0.51	Adipose - Subcutaneous
eQTL	ENSG00000179344.16	HLA-DQB1	chr6_32609695_T_C_b38	rs661330	5.7e-18	-0.51	Adipose - Subcutaneous
eQTL	ENSG00000179344.16	HLA-DQB1	chr6_32610137_GGA_G_b38	rs140646916	5.7e-18	-0.51	Adipose - Subcutaneous
eQTL	ENSG00000179344.16	HLA-DQB1	chr6_32614196_G_A_b38	rs521539	5.7e-18	-0.51	Adipose - Subcutaneous
eQTL	ENSG00000179344.16	HLA-DQB1	chr6_32615423_G_A_b38	rs6941393	5.7e-18	-0.51	Adipose - Subcutaneous
eQTL	ENSG00000179344.16	HLA-DQB1	chr6_32615752_G_A_b38	rs6941972	3.1e-17	-0.5	Adipose - Subcutaneous
sQTL	ENSG00000179344.16	HLA-DQB1	chr6_32610137_GGA_G_b38	rs140646916	3.7e-17	0.66	Adipose - Subcutaneous	chr6:32660249:32757773:clu_36072:ENSG00000179344.16	32660249:32757773:clu_36072
sQTL	ENSG00000232629.8	HLA-DQB2	chr6_32610137_GGA_G_b38	rs140646916	3.7e-17	0.66	Adipose - Subcutaneous	chr6:32660249:32757773:clu_36072:ENSG00000232629.8	32660249:32757773:clu_36072
sQTL	ENSG00000179344.16	HLA-DQB1	chr6_32614196_G_A_b38	rs521539	3.7e-17	0.66	Adipose - Subcutaneous	chr6:32660249:32757773:clu_36072:ENSG00000179344.16	32660249:32757773:clu_36072
sQTL	ENSG00000232629.8	HLA-DQB2	chr6_32614196_G_A_b38	rs521539	3.7e-17	0.66	Adipose - Subcutaneous	chr6:32660249:32757773:clu_36072:ENSG00000232629.8	32660249:32757773:clu_36072
sQTL	ENSG00000179344.16	HLA-DQB1	chr6_32615423_G_A_b38	rs6941393	3.7e-17	0.66	Adipose - Subcutaneous	chr6:32660249:32757773:clu_36072:ENSG00000179344.16	32660249:32757773:clu_36072
sQTL	ENSG00000232629.8	HLA-DQB2	chr6_32615423_G_A_b38	rs6941393	3.7e-17	0.66	Adipose - Subcutaneous	chr6:32660249:32757773:clu_36072:ENSG00000232629.8	32660249:32757773:clu_36072
eQTL	ENSG00000229391.7	HLA-DRB6	chr6_32609603_A_G_b38	rs660895	1.9e-16	0.56	Adipose - Subcutaneous
eQTL	ENSG00000229391.7	HLA-DRB6	chr6_32609695_T_C_b38	rs661330	1.9e-16	0.56	Adipose - Subcutaneous
eQTL	ENSG00000229391.7	HLA-DRB6	chr6_32610137_GGA_G_b38	rs140646916	1.9e-16	0.56	Adipose - Subcutaneous
eQTL	ENSG00000229391.7	HLA-DRB6	chr6_32614196_G_A_b38	rs521539	1.9e-16	0.56	Adipose - Subcutaneous
eQTL	ENSG00000229391.7	HLA-DRB6	chr6_32615423_G_A_b38	rs6941393	1.9e-16	0.56	Adipose - Subcutaneous
sQTL	ENSG00000179344.16	HLA-DQB1	chr6_32615752_G_A_b38	rs6941972	2.5e-16	0.65	Adipose - Subcutaneous	chr6:32660249:32757773:clu_36072:ENSG00000179344.16	32660249:32757773:clu_36072
sQTL	ENSG00000232629.8	HLA-DQB2	chr6_32615752_G_A_b38	rs6941972	2.5e-16	0.65	Adipose - Subcutaneous	chr6:32660249:32757773:clu_36072:ENSG00000232629.8	32660249:32757773:clu_36072
eQTL	ENSG00000229391.7	HLA-DRB6	chr6_32609445_G_A_b38	rs560530	2.9e-16	0.56	Adipose - Subcutaneous
eQTL	ENSG00000229391.7	HLA-DRB6	chr6_32615752_G_A_b38	rs6941972	7.5e-16	0.55	Adipose - Subcutaneous
eQTL	ENSG00000196126.11	HLA-DRB1	chr6_32609445_G_A_b38	rs560530	3.9e-15	-0.32	Adipose - Subcutaneous
eQTL	ENSG00000196126.11	HLA-DRB1	chr6_32609603_A_G_b38	rs660895	5e-15	-0.32	Adipose - Subcutaneous
eQTL	ENSG00000196126.11	HLA-DRB1	chr6_32609695_T_C_b38	rs661330	5e-15	-0.32	Adipose - Subcutaneous
eQTL	ENSG00000196126.11	HLA-DRB1	chr6_32610137_GGA_G_b38	rs140646916	5e-15	-0.32	Adipose - Subcutaneous
eQTL	ENSG00000196126.11	HLA-DRB1	chr6_32614196_G_A_b38	rs521539	5e-15	-0.32	Adipose - Subcutaneous
eQTL	ENSG00000196126.11	HLA-DRB1	chr6_32615423_G_A_b38	rs6941393	5e-15	-0.32	Adipose - Subcutaneous
eQTL	ENSG00000196126.11	HLA-DRB1	chr6_32615752_G_A_b38	rs6941972	1.2e-14	-0.31	Adipose - Subcutaneous
eQTL	ENSG00000196735.11	HLA-DQA1	chr6_32609603_A_G_b38	rs660895	4.5e-11	-0.31	Adipose - Subcutaneous
eQTL	ENSG00000196735.11	HLA-DQA1	chr6_32609695_T_C_b38	rs661330	4.5e-11	-0.31	Adipose - Subcutaneous
eQTL	ENSG00000196735.11	HLA-DQA1	chr6_32610137_GGA_G_b38	rs140646916	4.5e-11	-0.31	Adipose - Subcutaneous
eQTL	ENSG00000196735.11	HLA-DQA1	chr6_32614196_G_A_b38	rs521539	4.5e-11	-0.31	Adipose - Subcutaneous
eQTL	ENSG00000196735.11	HLA-DQA1	chr6_32615423_G_A_b38	rs6941393	4.5e-11	-0.31	Adipose - Subcutaneous
eQTL	ENSG00000196735.11	HLA-DQA1	chr6_32609445_G_A_b38	rs560530	5.9e-11	-0.31	Adipose - Subcutaneous
eQTL	ENSG00000196735.11	HLA-DQA1	chr6_32615752_G_A_b38	rs6941972	1.5e-10	-0.3	Adipose - Subcutaneous
eQTL	ENSG00000102554.13	KLF5	chr13_73058692_AC_A_b38	rs141391427	2.1e-08	-0.21	Adipose - Subcutaneous
eQTL	ENSG00000102554.13	KLF5	chr13_73060721_C_T_b38	rs41286076	1.1e-07	-0.2	Adipose - Subcutaneous
eQTL	ENSG00000232629.8	HLA-DQB2	chr6_32609445_G_A_b38	rs560530	1.6e-07	0.37	Adipose - Subcutaneous
eQTL	ENSG00000232629.8	HLA-DQB2	chr6_32609603_A_G_b38	rs660895	2.2e-07	0.36	Adipose - Subcutaneous
eQTL	ENSG00000232629.8	HLA-DQB2	chr6_32609695_T_C_b38	rs661330	2.2e-07	0.36	Adipose - Subcutaneous
eQTL	ENSG00000232629.8	HLA-DQB2	chr6_32610137_GGA_G_b38	rs140646916	2.2e-07	0.36	Adipose - Subcutaneous
eQTL	ENSG00000232629.8	HLA-DQB2	chr6_32614196_G_A_b38	rs521539	2.2e-07	0.36	Adipose - Subcutaneous
eQTL	ENSG00000232629.8	HLA-DQB2	chr6_32615423_G_A_b38	rs6941393	2.2e-07	0.36	Adipose - Subcutaneous
eQTL	ENSG00000232629.8	HLA-DQB2	chr6_32615752_G_A_b38	rs6941972	2.2e-07	0.36	Adipose - Subcutaneous
eQTL	ENSG00000223534.1	HLA-DQB1-AS1	chr6_32609603_A_G_b38	rs660895	6.4e-07	-0.28	Adipose - Subcutaneous
eQTL	ENSG00000223534.1	HLA-DQB1-AS1	chr6_32609695_T_C_b38	rs661330	6.4e-07	-0.28	Adipose - Subcutaneous
eQTL	ENSG00000223534.1	HLA-DQB1-AS1	chr6_32610137_GGA_G_b38	rs140646916	6.4e-07	-0.28	Adipose - Subcutaneous
eQTL	ENSG00000223534.1	HLA-DQB1-AS1	chr6_32614196_G_A_b38	rs521539	6.4e-07	-0.28	Adipose - Subcutaneous
eQTL	ENSG00000223534.1	HLA-DQB1-AS1	chr6_32615423_G_A_b38	rs6941393	6.4e-07	-0.28	Adipose - Subcutaneous
eQTL	ENSG00000223534.1	HLA-DQB1-AS1	chr6_32609445_G_A_b38	rs560530	7.5e-07	-0.27	Adipose - Subcutaneous
eQTL	ENSG00000223534.1	HLA-DQB1-AS1	chr6_32615752_G_A_b38	rs6941972	1.1e-06	-0.27	Adipose - Subcutaneous
sQTL	ENSG00000196126.11	HLA-DRB1	chr6_32610137_GGA_G_b38	rs140646916	1.3e-05	-0.33	Adipose - Subcutaneous	chr6:32517752:32518054:clu_36068:ENSG00000196126.11	32517752:32518054:clu_36068
sQTL	ENSG00000198502.5	HLA-DRB5	chr6_32610137_GGA_G_b38	rs140646916	1.3e-05	-0.33	Adipose - Subcutaneous	chr6:32517752:32518054:clu_36068:ENSG00000198502.5	32517752:32518054:clu_36068
sQTL	ENSG00000229391.7	HLA-DRB6	chr6_32610137_GGA_G_b38	rs140646916	1.3e-05	-0.33	Adipose - Subcutaneous	chr6:32517752:32518054:clu_36068:ENSG00000229391.7	32517752:32518054:clu_36068
sQTL	ENSG00000196126.11	HLA-DRB1	chr6_32614196_G_A_b38	rs521539	1.3e-05	-0.33	Adipose - Subcutaneous	chr6:32517752:32518054:clu_36068:ENSG00000196126.11	32517752:32518054:clu_36068
sQTL	ENSG00000198502.5	HLA-DRB5	chr6_32614196_G_A_b38	rs521539	1.3e-05	-0.33	Adipose - Subcutaneous	chr6:32517752:32518054:clu_36068:ENSG00000198502.5	32517752:32518054:clu_36068
sQTL	ENSG00000229391.7	HLA-DRB6	chr6_32614196_G_A_b38	rs521539	1.3e-05	-0.33	Adipose - Subcutaneous	chr6:32517752:32518054:clu_36068:ENSG00000229391.7	32517752:32518054:clu_36068
sQTL	ENSG00000196126.11	HLA-DRB1	chr6_32615423_G_A_b38	rs6941393	1.3e-05	-0.33	Adipose - Subcutaneous	chr6:32517752:32518054:clu_36068:ENSG00000196126.11	32517752:32518054:clu_36068
sQTL	ENSG00000198502.5	HLA-DRB5	chr6_32615423_G_A_b38	rs6941393	1.3e-05	-0.33	Adipose - Subcutaneous	chr6:32517752:32518054:clu_36068:ENSG00000198502.5	32517752:32518054:clu_36068
sQTL	ENSG00000229391.7	HLA-DRB6	chr6_32615423_G_A_b38	rs6941393	1.3e-05	-0.33	Adipose - Subcutaneous	chr6:32517752:32518054:clu_36068:ENSG00000229391.7	32517752:32518054:clu_36068
sQTL	ENSG00000229391.7	HLA-DRB6	chr6_32615752_G_A_b38	rs6941972	2e-05	-0.32	Adipose - Subcutaneous	chr6:32517752:32518054:clu_36068:ENSG00000229391.7	32517752:32518054:clu_36068
eQTL	ENSG00000235848.4	RMDN2-AS1	chr2_38092354_C_A_b38	rs162330	5.1e-05	-0.22	Adipose - Subcutaneous
sQTL	ENSG00000196735.11	HLA-DQA1	chr6_32610137_GGA_G_b38	rs140646916	6.2e-05	0.27	Adipose - Subcutaneous	chr6:32642253:32642610:clu_36067:ENSG00000196735.11	32642253:32642610:clu_36067
sQTL	ENSG00000196735.11	HLA-DQA1	chr6_32614196_G_A_b38	rs521539	6.2e-05	0.27	Adipose - Subcutaneous	chr6:32642253:32642610:clu_36067:ENSG00000196735.11	32642253:32642610:clu_36067
sQTL	ENSG00000196735.11	HLA-DQA1	chr6_32615423_G_A_b38	rs6941393	6.2e-05	0.27	Adipose - Subcutaneous	chr6:32642253:32642610:clu_36067:ENSG00000196735.11	32642253:32642610:clu_36067
eQTL	ENSG00000213676.10	ATF6B	chr6_32609603_A_G_b38	rs660895	7.1e-05	0.14	Adipose - Subcutaneous
eQTL	ENSG00000213676.10	ATF6B	chr6_32609695_T_C_b38	rs661330	7.1e-05	0.14	Adipose - Subcutaneous
eQTL	ENSG00000213676.10	ATF6B	chr6_32610137_GGA_G_b38	rs140646916	7.1e-05	0.14	Adipose - Subcutaneous
eQTL	ENSG00000213676.10	ATF6B	chr6_32614196_G_A_b38	rs521539	7.1e-05	0.14	Adipose - Subcutaneous
eQTL	ENSG00000213676.10	ATF6B	chr6_32615423_G_A_b38	rs6941393	7.1e-05	0.14	Adipose - Subcutaneous
eQTL	ENSG00000213676.10	ATF6B	chr6_32609445_G_A_b38	rs560530	7.2e-05	0.14	Adipose - Subcutaneous
eQTL	ENSG00000213676.10	ATF6B	chr6_32615752_G_A_b38	rs6941972	8.1e-05	0.13	Adipose - Subcutaneous
eQTL	ENSG00000241106.6	HLA-DOB	chr6_32615752_G_A_b38	rs6941972	8.5e-05	0.23	Adipose - Subcutaneous
sQTL	ENSG00000196735.11	HLA-DQA1	chr6_32615752_G_A_b38	rs6941972	0.00011	0.26	Adipose - Subcutaneous	chr6:32642253:32642610:clu_36067:ENSG00000196735.11	32642253:32642610:clu_36067
eQTL	ENSG00000225914.1	XXbac-BPG154L12.4	chr6_32609603_A_G_b38	rs660895	0.00014	0.25	Adipose - Subcutaneous
eQTL	ENSG00000225914.1	XXbac-BPG154L12.4	chr6_32609695_T_C_b38	rs661330	0.00014	0.25	Adipose - Subcutaneous
eQTL	ENSG00000225914.1	XXbac-BPG154L12.4	chr6_32610137_GGA_G_b38	rs140646916	0.00014	0.25	Adipose - Subcutaneous
eQTL	ENSG00000225914.1	XXbac-BPG154L12.4	chr6_32614196_G_A_b38	rs521539	0.00014	0.25	Adipose - Subcutaneous
eQTL	ENSG00000225914.1	XXbac-BPG154L12.4	chr6_32615423_G_A_b38	rs6941393	0.00014	0.25	Adipose - Subcutaneous
eQTL	ENSG00000225914.1	XXbac-BPG154L12.4	chr6_32615752_G_A_b38	rs6941972	0.00016	0.25	Adipose - Subcutaneous
eQTL	ENSG00000204314.10	PRRT1	chr6_32609445_G_A_b38	rs560530	0.00017	0.11	Adipose - Subcutaneous
eQTL	ENSG00000225914.1	XXbac-BPG154L12.4	chr6_32609445_G_A_b38	rs560530	0.00017	0.25	Adipose - Subcutaneous
eQTL	ENSG00000204314.10	PRRT1	chr6_32609603_A_G_b38	rs660895	0.00017	0.11	Adipose - Subcutaneous
eQTL	ENSG00000204314.10	PRRT1	chr6_32609695_T_C_b38	rs661330	0.00017	0.11	Adipose - Subcutaneous
eQTL	ENSG00000204314.10	PRRT1	chr6_32610137_GGA_G_b38	rs140646916	0.00017	0.11	Adipose - Subcutaneous
eQTL	ENSG00000204314.10	PRRT1	chr6_32614196_G_A_b38	rs521539	0.00017	0.11	Adipose - Subcutaneous
eQTL	ENSG00000204314.10	PRRT1	chr6_32615423_G_A_b38	rs6941393	0.00017	0.11	Adipose - Subcutaneous
sQTL	ENSG00000196735.11	HLA-DQA1	chr6_32610137_GGA_G_b38	rs140646916	1e-64	-1.3	Adipose - Visceral (Omentum)	chr6:32637540:32641310:clu_35070:ENSG00000196735.11	32637540:32641310:clu_35070
sQTL	ENSG00000237541.3	HLA-DQA2	chr6_32610137_GGA_G_b38	rs140646916	1e-64	-1.3	Adipose - Visceral (Omentum)	chr6:32637540:32641310:clu_35070:ENSG00000237541.3	32637540:32641310:clu_35070
sQTL	ENSG00000196735.11	HLA-DQA1	chr6_32614196_G_A_b38	rs521539	1e-64	-1.3	Adipose - Visceral (Omentum)	chr6:32637540:32641310:clu_35070:ENSG00000196735.11	32637540:32641310:clu_35070
sQTL	ENSG00000237541.3	HLA-DQA2	chr6_32614196_G_A_b38	rs521539	1e-64	-1.3	Adipose - Visceral (Omentum)	chr6:32637540:32641310:clu_35070:ENSG00000237541.3	32637540:32641310:clu_35070
sQTL	ENSG00000196735.11	HLA-DQA1	chr6_32615423_G_A_b38	rs6941393	1e-64	-1.3	Adipose - Visceral (Omentum)	chr6:32637540:32641310:clu_35070:ENSG00000196735.11	32637540:32641310:clu_35070
sQTL	ENSG00000237541.3	HLA-DQA2	chr6_32615423_G_A_b38	rs6941393	1e-64	-1.3	Adipose - Visceral (Omentum)	chr6:32637540:32641310:clu_35070:ENSG00000237541.3	32637540:32641310:clu_35070
sQTL	ENSG00000196735.11	HLA-DQA1	chr6_32615752_G_A_b38	rs6941972	3.2e-62	-1.3	Adipose - Visceral (Omentum)	chr6:32637540:32641310:clu_35070:ENSG00000196735.11	32637540:32641310:clu_35070
sQTL	ENSG00000237541.3	HLA-DQA2	chr6_32615752_G_A_b38	rs6941972	3.2e-62	-1.3	Adipose - Visceral (Omentum)	chr6:32637540:32641310:clu_35070:ENSG00000237541.3	32637540:32641310:clu_35070
eQTL	ENSG00000237541.3	HLA-DQA2	chr6_32609603_A_G_b38	rs660895	2.4e-51	1.1	Adipose - Visceral (Omentum)
eQTL	ENSG00000237541.3	HLA-DQA2	chr6_32609695_T_C_b38	rs661330	2.4e-51	1.1	Adipose - Visceral (Omentum)
eQTL	ENSG00000237541.3	HLA-DQA2	chr6_32610137_GGA_G_b38	rs140646916	2.4e-51	1.1	Adipose - Visceral (Omentum)
eQTL	ENSG00000237541.3	HLA-DQA2	chr6_32614196_G_A_b38	rs521539	2.4e-51	1.1	Adipose - Visceral (Omentum)
eQTL	ENSG00000237541.3	HLA-DQA2	chr6_32615423_G_A_b38	rs6941393	2.4e-51	1.1	Adipose - Visceral (Omentum)
eQTL	ENSG00000237541.3	HLA-DQA2	chr6_32609445_G_A_b38	rs560530	3.5e-51	1.1	Adipose - Visceral (Omentum)
eQTL	ENSG00000237541.3	HLA-DQA2	chr6_32615752_G_A_b38	rs6941972	1.2e-49	1.1	Adipose - Visceral (Omentum)
eQTL	ENSG00000229391.7	HLA-DRB6	chr6_32609445_G_A_b38	rs560530	5.5e-17	0.63	Adipose - Visceral (Omentum)
eQTL	ENSG00000229391.7	HLA-DRB6	chr6_32609603_A_G_b38	rs660895	6.1e-17	0.63	Adipose - Visceral (Omentum)
eQTL	ENSG00000229391.7	HLA-DRB6	chr6_32609695_T_C_b38	rs661330	6.1e-17	0.63	Adipose - Visceral (Omentum)
eQTL	ENSG00000229391.7	HLA-DRB6	chr6_32610137_GGA_G_b38	rs140646916	6.1e-17	0.63	Adipose - Visceral (Omentum)
eQTL	ENSG00000229391.7	HLA-DRB6	chr6_32614196_G_A_b38	rs521539	6.1e-17	0.63	Adipose - Visceral (Omentum)
eQTL	ENSG00000229391.7	HLA-DRB6	chr6_32615423_G_A_b38	rs6941393	6.1e-17	0.63	Adipose - Visceral (Omentum)
eQTL	ENSG00000229391.7	HLA-DRB6	chr6_32615752_G_A_b38	rs6941972	1.1e-16	0.63	Adipose - Visceral (Omentum)
sQTL	ENSG00000179344.16	HLA-DQB1	chr6_32610137_GGA_G_b38	rs140646916	3.8e-14	0.67	Adipose - Visceral (Omentum)	chr6:32660249:32757773:clu_35061:ENSG00000179344.16	32660249:32757773:clu_35061
sQTL	ENSG00000232629.8	HLA-DQB2	chr6_32610137_GGA_G_b38	rs140646916	3.8e-14	0.67	Adipose - Visceral (Omentum)	chr6:32660249:32757773:clu_35061:ENSG00000232629.8	32660249:32757773:clu_35061
sQTL	ENSG00000179344.16	HLA-DQB1	chr6_32614196_G_A_b38	rs521539	3.8e-14	0.67	Adipose - Visceral (Omentum)	chr6:32660249:32757773:clu_35061:ENSG00000179344.16	32660249:32757773:clu_35061
sQTL	ENSG00000232629.8	HLA-DQB2	chr6_32614196_G_A_b38	rs521539	3.8e-14	0.67	Adipose - Visceral (Omentum)	chr6:32660249:32757773:clu_35061:ENSG00000232629.8	32660249:32757773:clu_35061
sQTL	ENSG00000179344.16	HLA-DQB1	chr6_32615423_G_A_b38	rs6941393	3.8e-14	0.67	Adipose - Visceral (Omentum)	chr6:32660249:32757773:clu_35061:ENSG00000179344.16	32660249:32757773:clu_35061
sQTL	ENSG00000232629.8	HLA-DQB2	chr6_32615423_G_A_b38	rs6941393	3.8e-14	0.67	Adipose - Visceral (Omentum)	chr6:32660249:32757773:clu_35061:ENSG00000232629.8	32660249:32757773:clu_35061
sQTL	ENSG00000179344.16	HLA-DQB1	chr6_32615752_G_A_b38	rs6941972	1.3e-13	0.65	Adipose - Visceral (Omentum)	chr6:32660249:32757773:clu_35061:ENSG00000179344.16	32660249:32757773:clu_35061
sQTL	ENSG00000232629.8	HLA-DQB2	chr6_32615752_G_A_b38	rs6941972	1.3e-13	0.65	Adipose - Visceral (Omentum)	chr6:32660249:32757773:clu_35061:ENSG00000232629.8	32660249:32757773:clu_35061
eQTL	ENSG00000179344.16	HLA-DQB1	chr6_32609603_A_G_b38	rs660895	6.5e-13	-0.5	Adipose - Visceral (Omentum)
eQTL	ENSG00000179344.16	HLA-DQB1	chr6_32609695_T_C_b38	rs661330	6.5e-13	-0.5	Adipose - Visceral (Omentum)
eQTL	ENSG00000179344.16	HLA-DQB1	chr6_32610137_GGA_G_b38	rs140646916	6.5e-13	-0.5	Adipose - Visceral (Omentum)
eQTL	ENSG00000179344.16	HLA-DQB1	chr6_32614196_G_A_b38	rs521539	6.5e-13	-0.5	Adipose - Visceral (Omentum)
eQTL	ENSG00000179344.16	HLA-DQB1	chr6_32615423_G_A_b38	rs6941393	6.5e-13	-0.5	Adipose - Visceral (Omentum)
eQTL	ENSG00000179344.16	HLA-DQB1	chr6_32609445_G_A_b38	rs560530	6.8e-13	-0.5	Adipose - Visceral (Omentum)
eQTL	ENSG00000179344.16	HLA-DQB1	chr6_32615752_G_A_b38	rs6941972	1e-12	-0.49	Adipose - Visceral (Omentum)
eQTL	ENSG00000196126.11	HLA-DRB1	chr6_32615752_G_A_b38	rs6941972	2.6e-08	-0.26	Adipose - Visceral (Omentum)
eQTL	ENSG00000223534.1	HLA-DQB1-AS1	chr6_32609603_A_G_b38	rs660895	5e-08	-0.32	Adipose - Visceral (Omentum)
eQTL	ENSG00000223534.1	HLA-DQB1-AS1	chr6_32609695_T_C_b38	rs661330	5e-08	-0.32	Adipose - Visceral (Omentum)
eQTL	ENSG00000223534.1	HLA-DQB1-AS1	chr6_32610137_GGA_G_b38	rs140646916	5e-08	-0.32	Adipose - Visceral (Omentum)
eQTL	ENSG00000223534.1	HLA-DQB1-AS1	chr6_32614196_G_A_b38	rs521539	5e-08	-0.32	Adipose - Visceral (Omentum)
eQTL	ENSG00000223534.1	HLA-DQB1-AS1	chr6_32615423_G_A_b38	rs6941393	5e-08	-0.32	Adipose - Visceral (Omentum)
eQTL	ENSG00000223534.1	HLA-DQB1-AS1	chr6_32609445_G_A_b38	rs560530	5.1e-08	-0.32	Adipose - Visceral (Omentum)
eQTL	ENSG00000196126.11	HLA-DRB1	chr6_32609603_A_G_b38	rs660895	6e-08	-0.26	Adipose - Visceral (Omentum)
eQTL	ENSG00000196126.11	HLA-DRB1	chr6_32609695_T_C_b38	rs661330	6e-08	-0.26	Adipose - Visceral (Omentum)
eQTL	ENSG00000196126.11	HLA-DRB1	chr6_32610137_GGA_G_b38	rs140646916	6e-08	-0.26	Adipose - Visceral (Omentum)
eQTL	ENSG00000196126.11	HLA-DRB1	chr6_32614196_G_A_b38	rs521539	6e-08	-0.26	Adipose - Visceral (Omentum)
eQTL	ENSG00000196126.11	HLA-DRB1	chr6_32615423_G_A_b38	rs6941393	6e-08	-0.26	Adipose - Visceral (Omentum)
eQTL	ENSG00000196126.11	HLA-DRB1	chr6_32609445_G_A_b38	rs560530	6.2e-08	-0.26	Adipose - Visceral (Omentum)
eQTL	ENSG00000223534.1	HLA-DQB1-AS1	chr6_32615752_G_A_b38	rs6941972	6.2e-08	-0.32	Adipose - Visceral (Omentum)
sQTL	ENSG00000196126.11	HLA-DRB1	chr6_32610137_GGA_G_b38	rs140646916	4.3e-06	-0.4	Adipose - Visceral (Omentum)	chr6:32517752:32518054:clu_35057:ENSG00000196126.11	32517752:32518054:clu_35057
sQTL	ENSG00000198502.5	HLA-DRB5	chr6_32610137_GGA_G_b38	rs140646916	4.3e-06	-0.4	Adipose - Visceral (Omentum)	chr6:32517752:32518054:clu_35057:ENSG00000198502.5	32517752:32518054:clu_35057
sQTL	ENSG00000229391.7	HLA-DRB6	chr6_32610137_GGA_G_b38	rs140646916	4.3e-06	-0.4	Adipose - Visceral (Omentum)	chr6:32517752:32518054:clu_35057:ENSG00000229391.7	32517752:32518054:clu_35057
sQTL	ENSG00000196126.11	HLA-DRB1	chr6_32614196_G_A_b38	rs521539	4.3e-06	-0.4	Adipose - Visceral (Omentum)	chr6:32517752:32518054:clu_35057:ENSG00000196126.11	32517752:32518054:clu_35057
sQTL	ENSG00000198502.5	HLA-DRB5	chr6_32614196_G_A_b38	rs521539	4.3e-06	-0.4	Adipose - Visceral (Omentum)	chr6:32517752:32518054:clu_35057:ENSG00000198502.5	32517752:32518054:clu_35057
sQTL	ENSG00000229391.7	HLA-DRB6	chr6_32614196_G_A_b38	rs521539	4.3e-06	-0.4	Adipose - Visceral (Omentum)	chr6:32517752:32518054:clu_35057:ENSG00000229391.7	32517752:32518054:clu_35057
sQTL	ENSG00000196126.11	HLA-DRB1	chr6_32615423_G_A_b38	rs6941393	4.3e-06	-0.4	Adipose - Visceral (Omentum)	chr6:32517752:32518054:clu_35057:ENSG00000196126.11	32517752:32518054:clu_35057
sQTL	ENSG00000198502.5	HLA-DRB5	chr6_32615423_G_A_b38	rs6941393	4.3e-06	-0.4	Adipose - Visceral (Omentum)	chr6:32517752:32518054:clu_35057:ENSG00000198502.5	32517752:32518054:clu_35057
sQTL	ENSG00000229391.7	HLA-DRB6	chr6_32615423_G_A_b38	rs6941393	4.3e-06	-0.4	Adipose - Visceral (Omentum)	chr6:32517752:32518054:clu_35057:ENSG00000229391.7	32517752:32518054:clu_35057
eQTL	ENSG00000102554.13	KLF5	chr13_73060721_C_T_b38	rs41286076	6.4e-06	-0.15	Adipose - Visceral (Omentum)
sQTL	ENSG00000196126.11	HLA-DRB1	chr6_32615752_G_A_b38	rs6941972	6.4e-06	-0.39	Adipose - Visceral (Omentum)	chr6:32517752:32518054:clu_35057:ENSG00000196126.11	32517752:32518054:clu_35057
sQTL	ENSG00000198502.5	HLA-DRB5	chr6_32615752_G_A_b38	rs6941972	6.4e-06	-0.39	Adipose - Visceral (Omentum)	chr6:32517752:32518054:clu_35057:ENSG00000198502.5	32517752:32518054:clu_35057
sQTL	ENSG00000229391.7	HLA-DRB6	chr6_32615752_G_A_b38	rs6941972	6.4e-06	-0.39	Adipose - Visceral (Omentum)	chr6:32517752:32518054:clu_35057:ENSG00000229391.7	32517752:32518054:clu_35057
eQTL	ENSG00000102554.13	KLF5	chr13_73058692_AC_A_b38	rs141391427	1.1e-05	-0.15	Adipose - Visceral (Omentum)
eQTL	ENSG00000232629.8	HLA-DQB2	chr6_32609445_G_A_b38	rs560530	1.9e-05	0.34	Adipose - Visceral (Omentum)
eQTL	ENSG00000232629.8	HLA-DQB2	chr6_32609603_A_G_b38	rs660895	2.7e-05	0.33	Adipose - Visceral (Omentum)
eQTL	ENSG00000232629.8	HLA-DQB2	chr6_32609695_T_C_b38	rs661330	2.7e-05	0.33	Adipose - Visceral (Omentum)
eQTL	ENSG00000232629.8	HLA-DQB2	chr6_32610137_GGA_G_b38	rs140646916	2.7e-05	0.33	Adipose - Visceral (Omentum)
eQTL	ENSG00000232629.8	HLA-DQB2	chr6_32614196_G_A_b38	rs521539	2.7e-05	0.33	Adipose - Visceral (Omentum)
eQTL	ENSG00000232629.8	HLA-DQB2	chr6_32615423_G_A_b38	rs6941393	2.7e-05	0.33	Adipose - Visceral (Omentum)
eQTL	ENSG00000232629.8	HLA-DQB2	chr6_32615752_G_A_b38	rs6941972	2.9e-05	0.33	Adipose - Visceral (Omentum)
eQTL	ENSG00000235848.4	RMDN2-AS1	chr2_38092354_C_A_b38	rs162330	6.4e-05	-0.21	Adipose - Visceral (Omentum)
eQTL	ENSG00000138061.11	CYP1B1	chr2_38092354_C_A_b38	rs162330	9.1e-05	-0.16	Adipose - Visceral (Omentum)
sQTL	ENSG00000237541.3	HLA-DQA2	chr6_32610137_GGA_G_b38	rs140646916	2.5e-26	-1.2	Adrenal Gland	chr6:32637540:32641310:clu_28881:ENSG00000237541.3	32637540:32641310:clu_28881
sQTL	ENSG00000237541.3	HLA-DQA2	chr6_32614196_G_A_b38	rs521539	2.5e-26	-1.2	Adrenal Gland	chr6:32637540:32641310:clu_28881:ENSG00000237541.3	32637540:32641310:clu_28881
sQTL	ENSG00000237541.3	HLA-DQA2	chr6_32615423_G_A_b38	rs6941393	2.5e-26	-1.2	Adrenal Gland	chr6:32637540:32641310:clu_28881:ENSG00000237541.3	32637540:32641310:clu_28881
eQTL	ENSG00000237541.3	HLA-DQA2	chr6_32609445_G_A_b38	rs560530	9.4e-25	1.1	Adrenal Gland
eQTL	ENSG00000237541.3	HLA-DQA2	chr6_32609603_A_G_b38	rs660895	9.4e-25	1.1	Adrenal Gland
eQTL	ENSG00000237541.3	HLA-DQA2	chr6_32609695_T_C_b38	rs661330	9.4e-25	1.1	Adrenal Gland
eQTL	ENSG00000237541.3	HLA-DQA2	chr6_32610137_GGA_G_b38	rs140646916	9.4e-25	1.1	Adrenal Gland
eQTL	ENSG00000237541.3	HLA-DQA2	chr6_32614196_G_A_b38	rs521539	9.4e-25	1.1	Adrenal Gland
eQTL	ENSG00000237541.3	HLA-DQA2	chr6_32615423_G_A_b38	rs6941393	9.4e-25	1.1	Adrenal Gland
sQTL	ENSG00000237541.3	HLA-DQA2	chr6_32615752_G_A_b38	rs6941972	8.6e-24	-1.2	Adrenal Gland	chr6:32637540:32641310:clu_28881:ENSG00000237541.3	32637540:32641310:clu_28881
eQTL	ENSG00000237541.3	HLA-DQA2	chr6_32615752_G_A_b38	rs6941972	1.9e-23	1	Adrenal Gland
sQTL	ENSG00000179344.16	HLA-DQB1	chr6_32610137_GGA_G_b38	rs140646916	2.6e-09	0.76	Adrenal Gland	chr6:32660249:32757773:clu_28883:ENSG00000179344.16	32660249:32757773:clu_28883
sQTL	ENSG00000232629.8	HLA-DQB2	chr6_32610137_GGA_G_b38	rs140646916	2.6e-09	0.76	Adrenal Gland	chr6:32660249:32757773:clu_28883:ENSG00000232629.8	32660249:32757773:clu_28883
sQTL	ENSG00000179344.16	HLA-DQB1	chr6_32614196_G_A_b38	rs521539	2.6e-09	0.76	Adrenal Gland	chr6:32660249:32757773:clu_28883:ENSG00000179344.16	32660249:32757773:clu_28883
sQTL	ENSG00000232629.8	HLA-DQB2	chr6_32614196_G_A_b38	rs521539	2.6e-09	0.76	Adrenal Gland	chr6:32660249:32757773:clu_28883:ENSG00000232629.8	32660249:32757773:clu_28883
sQTL	ENSG00000179344.16	HLA-DQB1	chr6_32615423_G_A_b38	rs6941393	2.6e-09	0.76	Adrenal Gland	chr6:32660249:32757773:clu_28883:ENSG00000179344.16	32660249:32757773:clu_28883
sQTL	ENSG00000232629.8	HLA-DQB2	chr6_32615423_G_A_b38	rs6941393	2.6e-09	0.76	Adrenal Gland	chr6:32660249:32757773:clu_28883:ENSG00000232629.8	32660249:32757773:clu_28883
sQTL	ENSG00000179344.16	HLA-DQB1	chr6_32615752_G_A_b38	rs6941972	1.2e-08	0.72	Adrenal Gland	chr6:32660249:32757773:clu_28883:ENSG00000179344.16	32660249:32757773:clu_28883
sQTL	ENSG00000232629.8	HLA-DQB2	chr6_32615752_G_A_b38	rs6941972	1.2e-08	0.72	Adrenal Gland	chr6:32660249:32757773:clu_28883:ENSG00000232629.8	32660249:32757773:clu_28883
eQTL	ENSG00000232629.8	HLA-DQB2	chr6_32609445_G_A_b38	rs560530	4.5e-07	0.57	Adrenal Gland
eQTL	ENSG00000232629.8	HLA-DQB2	chr6_32609603_A_G_b38	rs660895	4.5e-07	0.57	Adrenal Gland
eQTL	ENSG00000232629.8	HLA-DQB2	chr6_32609695_T_C_b38	rs661330	4.5e-07	0.57	Adrenal Gland
eQTL	ENSG00000232629.8	HLA-DQB2	chr6_32610137_GGA_G_b38	rs140646916	4.5e-07	0.57	Adrenal Gland
eQTL	ENSG00000232629.8	HLA-DQB2	chr6_32614196_G_A_b38	rs521539	4.5e-07	0.57	Adrenal Gland
eQTL	ENSG00000232629.8	HLA-DQB2	chr6_32615423_G_A_b38	rs6941393	4.5e-07	0.57	Adrenal Gland
eQTL	ENSG00000229391.7	HLA-DRB6	chr6_32609445_G_A_b38	rs560530	5e-07	0.57	Adrenal Gland
eQTL	ENSG00000229391.7	HLA-DRB6	chr6_32609603_A_G_b38	rs660895	5e-07	0.57	Adrenal Gland
eQTL	ENSG00000229391.7	HLA-DRB6	chr6_32609695_T_C_b38	rs661330	5e-07	0.57	Adrenal Gland
eQTL	ENSG00000229391.7	HLA-DRB6	chr6_32610137_GGA_G_b38	rs140646916	5e-07	0.57	Adrenal Gland
eQTL	ENSG00000229391.7	HLA-DRB6	chr6_32614196_G_A_b38	rs521539	5e-07	0.57	Adrenal Gland
eQTL	ENSG00000229391.7	HLA-DRB6	chr6_32615423_G_A_b38	rs6941393	5e-07	0.57	Adrenal Gland
eQTL	ENSG00000232629.8	HLA-DQB2	chr6_32615752_G_A_b38	rs6941972	1.2e-06	0.54	Adrenal Gland
eQTL	ENSG00000229391.7	HLA-DRB6	chr6_32615752_G_A_b38	rs6941972	1.3e-06	0.54	Adrenal Gland
sQTL	ENSG00000204338.8	CYP21A1P	chr6_32610137_GGA_G_b38	rs140646916	1.1e-05	0.57	Adrenal Gland	chr6:32006077:32006366:clu_28794:ENSG00000204338.8	32006077:32006366:clu_28794
sQTL	ENSG00000204338.8	CYP21A1P	chr6_32614196_G_A_b38	rs521539	1.1e-05	0.57	Adrenal Gland	chr6:32006077:32006366:clu_28794:ENSG00000204338.8	32006077:32006366:clu_28794
sQTL	ENSG00000204338.8	CYP21A1P	chr6_32615423_G_A_b38	rs6941393	1.1e-05	0.57	Adrenal Gland	chr6:32006077:32006366:clu_28794:ENSG00000204338.8	32006077:32006366:clu_28794
eQTL	ENSG00000241106.6	HLA-DOB	chr6_32615752_G_A_b38	rs6941972	2.5e-05	0.45	Adrenal Gland
eQTL	ENSG00000241106.6	HLA-DOB	chr6_32609445_G_A_b38	rs560530	3.7e-05	0.44	Adrenal Gland
eQTL	ENSG00000241106.6	HLA-DOB	chr6_32609603_A_G_b38	rs660895	3.7e-05	0.44	Adrenal Gland
eQTL	ENSG00000241106.6	HLA-DOB	chr6_32609695_T_C_b38	rs661330	3.7e-05	0.44	Adrenal Gland
eQTL	ENSG00000241106.6	HLA-DOB	chr6_32610137_GGA_G_b38	rs140646916	3.7e-05	0.44	Adrenal Gland
eQTL	ENSG00000241106.6	HLA-DOB	chr6_32614196_G_A_b38	rs521539	3.7e-05	0.44	Adrenal Gland
eQTL	ENSG00000241106.6	HLA-DOB	chr6_32615423_G_A_b38	rs6941393	3.7e-05	0.44	Adrenal Gland
sQTL	ENSG00000237541.3	HLA-DQA2	chr6_32610137_GGA_G_b38	rs140646916	3.2e-51	-1.2	Artery - Aorta	chr6:32637540:32641310:clu_31917:ENSG00000237541.3	32637540:32641310:clu_31917
sQTL	ENSG00000237541.3	HLA-DQA2	chr6_32614196_G_A_b38	rs521539	3.2e-51	-1.2	Artery - Aorta	chr6:32637540:32641310:clu_31917:ENSG00000237541.3	32637540:32641310:clu_31917
sQTL	ENSG00000237541.3	HLA-DQA2	chr6_32615423_G_A_b38	rs6941393	3.2e-51	-1.2	Artery - Aorta	chr6:32637540:32641310:clu_31917:ENSG00000237541.3	32637540:32641310:clu_31917
sQTL	ENSG00000237541.3	HLA-DQA2	chr6_32615752_G_A_b38	rs6941972	7.5e-50	-1.2	Artery - Aorta	chr6:32637540:32641310:clu_31917:ENSG00000237541.3	32637540:32641310:clu_31917
eQTL	ENSG00000237541.3	HLA-DQA2	chr6_32609603_A_G_b38	rs660895	2.3e-46	1	Artery - Aorta
eQTL	ENSG00000237541.3	HLA-DQA2	chr6_32609695_T_C_b38	rs661330	2.3e-46	1	Artery - Aorta
eQTL	ENSG00000237541.3	HLA-DQA2	chr6_32610137_GGA_G_b38	rs140646916	2.3e-46	1	Artery - Aorta
eQTL	ENSG00000237541.3	HLA-DQA2	chr6_32614196_G_A_b38	rs521539	2.3e-46	1	Artery - Aorta
eQTL	ENSG00000237541.3	HLA-DQA2	chr6_32615423_G_A_b38	rs6941393	2.3e-46	1	Artery - Aorta
eQTL	ENSG00000237541.3	HLA-DQA2	chr6_32609445_G_A_b38	rs560530	1.1e-45	1	Artery - Aorta
eQTL	ENSG00000237541.3	HLA-DQA2	chr6_32615752_G_A_b38	rs6941972	4.3e-44	0.98	Artery - Aorta
eQTL	ENSG00000233217.2	MROH3P	chr1_200917205_C_G_b38	rs378672	9.2e-27	0.59	Artery - Aorta
sQTL	ENSG00000179344.16	HLA-DQB1	chr6_32610137_GGA_G_b38	rs140646916	2e-14	0.7	Artery - Aorta	chr6:32660249:32757773:clu_31910:ENSG00000179344.16	32660249:32757773:clu_31910
sQTL	ENSG00000232629.8	HLA-DQB2	chr6_32610137_GGA_G_b38	rs140646916	2e-14	0.7	Artery - Aorta	chr6:32660249:32757773:clu_31910:ENSG00000232629.8	32660249:32757773:clu_31910
sQTL	ENSG00000179344.16	HLA-DQB1	chr6_32614196_G_A_b38	rs521539	2e-14	0.7	Artery - Aorta	chr6:32660249:32757773:clu_31910:ENSG00000179344.16	32660249:32757773:clu_31910
sQTL	ENSG00000232629.8	HLA-DQB2	chr6_32614196_G_A_b38	rs521539	2e-14	0.7	Artery - Aorta	chr6:32660249:32757773:clu_31910:ENSG00000232629.8	32660249:32757773:clu_31910
sQTL	ENSG00000179344.16	HLA-DQB1	chr6_32615423_G_A_b38	rs6941393	2e-14	0.7	Artery - Aorta	chr6:32660249:32757773:clu_31910:ENSG00000179344.16	32660249:32757773:clu_31910
sQTL	ENSG00000232629.8	HLA-DQB2	chr6_32615423_G_A_b38	rs6941393	2e-14	0.7	Artery - Aorta	chr6:32660249:32757773:clu_31910:ENSG00000232629.8	32660249:32757773:clu_31910
sQTL	ENSG00000179344.16	HLA-DQB1	chr6_32615752_G_A_b38	rs6941972	6.7e-14	0.68	Artery - Aorta	chr6:32660249:32757773:clu_31910:ENSG00000179344.16	32660249:32757773:clu_31910
sQTL	ENSG00000232629.8	HLA-DQB2	chr6_32615752_G_A_b38	rs6941972	6.7e-14	0.68	Artery - Aorta	chr6:32660249:32757773:clu_31910:ENSG00000232629.8	32660249:32757773:clu_31910
eQTL	ENSG00000163362.10	INAVA	chr1_200917205_C_G_b38	rs378672	1e-12	0.38	Artery - Aorta
eQTL	ENSG00000232629.8	HLA-DQB2	chr6_32609603_A_G_b38	rs660895	2.8e-11	0.49	Artery - Aorta
eQTL	ENSG00000232629.8	HLA-DQB2	chr6_32609695_T_C_b38	rs661330	2.8e-11	0.49	Artery - Aorta
eQTL	ENSG00000232629.8	HLA-DQB2	chr6_32610137_GGA_G_b38	rs140646916	2.8e-11	0.49	Artery - Aorta
eQTL	ENSG00000232629.8	HLA-DQB2	chr6_32614196_G_A_b38	rs521539	2.8e-11	0.49	Artery - Aorta
eQTL	ENSG00000232629.8	HLA-DQB2	chr6_32615423_G_A_b38	rs6941393	2.8e-11	0.49	Artery - Aorta
eQTL	ENSG00000232629.8	HLA-DQB2	chr6_32609445_G_A_b38	rs560530	3e-11	0.48	Artery - Aorta
eQTL	ENSG00000232629.8	HLA-DQB2	chr6_32615752_G_A_b38	rs6941972	6.1e-11	0.48	Artery - Aorta
sQTL	ENSG00000196735.11	HLA-DQA1	chr6_32610137_GGA_G_b38	rs140646916	2.4e-10	-0.54	Artery - Aorta	chr6:32642784:32642952:clu_31919:ENSG00000196735.11	32642784:32642952:clu_31919
sQTL	ENSG00000196735.11	HLA-DQA1	chr6_32614196_G_A_b38	rs521539	2.4e-10	-0.54	Artery - Aorta	chr6:32642784:32642952:clu_31919:ENSG00000196735.11	32642784:32642952:clu_31919
sQTL	ENSG00000196735.11	HLA-DQA1	chr6_32615423_G_A_b38	rs6941393	2.4e-10	-0.54	Artery - Aorta	chr6:32642784:32642952:clu_31919:ENSG00000196735.11	32642784:32642952:clu_31919
eQTL	ENSG00000229391.7	HLA-DRB6	chr6_32609603_A_G_b38	rs660895	2.6e-10	0.42	Artery - Aorta
eQTL	ENSG00000229391.7	HLA-DRB6	chr6_32609695_T_C_b38	rs661330	2.6e-10	0.42	Artery - Aorta
eQTL	ENSG00000229391.7	HLA-DRB6	chr6_32610137_GGA_G_b38	rs140646916	2.6e-10	0.42	Artery - Aorta
eQTL	ENSG00000229391.7	HLA-DRB6	chr6_32614196_G_A_b38	rs521539	2.6e-10	0.42	Artery - Aorta
eQTL	ENSG00000229391.7	HLA-DRB6	chr6_32615423_G_A_b38	rs6941393	2.6e-10	0.42	Artery - Aorta
eQTL	ENSG00000229391.7	HLA-DRB6	chr6_32609445_G_A_b38	rs560530	3.5e-10	0.42	Artery - Aorta
sQTL	ENSG00000196735.11	HLA-DQA1	chr6_32615752_G_A_b38	rs6941972	5.5e-10	-0.53	Artery - Aorta	chr6:32642784:32642952:clu_31919:ENSG00000196735.11	32642784:32642952:clu_31919
eQTL	ENSG00000229391.7	HLA-DRB6	chr6_32615752_G_A_b38	rs6941972	8.3e-10	0.41	Artery - Aorta
sQTL	ENSG00000196126.11	HLA-DRB1	chr6_32610137_GGA_G_b38	rs140646916	7.7e-06	-0.4	Artery - Aorta	chr6:32517752:32518054:clu_31906:ENSG00000196126.11	32517752:32518054:clu_31906
sQTL	ENSG00000229391.7	HLA-DRB6	chr6_32610137_GGA_G_b38	rs140646916	7.7e-06	-0.4	Artery - Aorta	chr6:32517752:32518054:clu_31906:ENSG00000229391.7	32517752:32518054:clu_31906
sQTL	ENSG00000196126.11	HLA-DRB1	chr6_32614196_G_A_b38	rs521539	7.7e-06	-0.4	Artery - Aorta	chr6:32517752:32518054:clu_31906:ENSG00000196126.11	32517752:32518054:clu_31906
sQTL	ENSG00000229391.7	HLA-DRB6	chr6_32614196_G_A_b38	rs521539	7.7e-06	-0.4	Artery - Aorta	chr6:32517752:32518054:clu_31906:ENSG00000229391.7	32517752:32518054:clu_31906
sQTL	ENSG00000196126.11	HLA-DRB1	chr6_32615423_G_A_b38	rs6941393	7.7e-06	-0.4	Artery - Aorta	chr6:32517752:32518054:clu_31906:ENSG00000196126.11	32517752:32518054:clu_31906
sQTL	ENSG00000229391.7	HLA-DRB6	chr6_32615423_G_A_b38	rs6941393	7.7e-06	-0.4	Artery - Aorta	chr6:32517752:32518054:clu_31906:ENSG00000229391.7	32517752:32518054:clu_31906
eQTL	ENSG00000241106.6	HLA-DOB	chr6_32615752_G_A_b38	rs6941972	5.5e-05	0.29	Artery - Aorta
eQTL	ENSG00000241106.6	HLA-DOB	chr6_32609445_G_A_b38	rs560530	7.3e-05	0.29	Artery - Aorta
eQTL	ENSG00000241106.6	HLA-DOB	chr6_32609603_A_G_b38	rs660895	9.2e-05	0.29	Artery - Aorta
eQTL	ENSG00000241106.6	HLA-DOB	chr6_32609695_T_C_b38	rs661330	9.2e-05	0.29	Artery - Aorta
eQTL	ENSG00000241106.6	HLA-DOB	chr6_32610137_GGA_G_b38	rs140646916	9.2e-05	0.29	Artery - Aorta
eQTL	ENSG00000241106.6	HLA-DOB	chr6_32614196_G_A_b38	rs521539	9.2e-05	0.29	Artery - Aorta
eQTL	ENSG00000241106.6	HLA-DOB	chr6_32615423_G_A_b38	rs6941393	9.2e-05	0.29	Artery - Aorta
sQTL	ENSG00000196735.11	HLA-DQA1	chr6_32610137_GGA_G_b38	rs140646916	2.4e-33	-1.3	Artery - Coronary	chr6:32637540:32641310:clu_29923:ENSG00000196735.11	32637540:32641310:clu_29923
sQTL	ENSG00000237541.3	HLA-DQA2	chr6_32610137_GGA_G_b38	rs140646916	2.4e-33	-1.3	Artery - Coronary	chr6:32637540:32641310:clu_29923:ENSG00000237541.3	32637540:32641310:clu_29923
sQTL	ENSG00000196735.11	HLA-DQA1	chr6_32614196_G_A_b38	rs521539	2.4e-33	-1.3	Artery - Coronary	chr6:32637540:32641310:clu_29923:ENSG00000196735.11	32637540:32641310:clu_29923
sQTL	ENSG00000237541.3	HLA-DQA2	chr6_32614196_G_A_b38	rs521539	2.4e-33	-1.3	Artery - Coronary	chr6:32637540:32641310:clu_29923:ENSG00000237541.3	32637540:32641310:clu_29923
sQTL	ENSG00000196735.11	HLA-DQA1	chr6_32615423_G_A_b38	rs6941393	2.4e-33	-1.3	Artery - Coronary	chr6:32637540:32641310:clu_29923:ENSG00000196735.11	32637540:32641310:clu_29923
sQTL	ENSG00000237541.3	HLA-DQA2	chr6_32615423_G_A_b38	rs6941393	2.4e-33	-1.3	Artery - Coronary	chr6:32637540:32641310:clu_29923:ENSG00000237541.3	32637540:32641310:clu_29923
sQTL	ENSG00000196735.11	HLA-DQA1	chr6_32615752_G_A_b38	rs6941972	2.7e-30	-1.3	Artery - Coronary	chr6:32637540:32641310:clu_29923:ENSG00000196735.11	32637540:32641310:clu_29923
sQTL	ENSG00000237541.3	HLA-DQA2	chr6_32615752_G_A_b38	rs6941972	2.7e-30	-1.3	Artery - Coronary	chr6:32637540:32641310:clu_29923:ENSG00000237541.3	32637540:32641310:clu_29923
eQTL	ENSG00000237541.3	HLA-DQA2	chr6_32609445_G_A_b38	rs560530	2e-22	0.94	Artery - Coronary
eQTL	ENSG00000237541.3	HLA-DQA2	chr6_32609603_A_G_b38	rs660895	2e-22	0.94	Artery - Coronary
eQTL	ENSG00000237541.3	HLA-DQA2	chr6_32609695_T_C_b38	rs661330	2e-22	0.94	Artery - Coronary
eQTL	ENSG00000237541.3	HLA-DQA2	chr6_32610137_GGA_G_b38	rs140646916	2e-22	0.94	Artery - Coronary
eQTL	ENSG00000237541.3	HLA-DQA2	chr6_32614196_G_A_b38	rs521539	2e-22	0.94	Artery - Coronary
eQTL	ENSG00000237541.3	HLA-DQA2	chr6_32615423_G_A_b38	rs6941393	2e-22	0.94	Artery - Coronary
eQTL	ENSG00000237541.3	HLA-DQA2	chr6_32615752_G_A_b38	rs6941972	7.3e-22	0.94	Artery - Coronary
eQTL	ENSG00000233217.2	MROH3P	chr1_200917205_C_G_b38	rs378672	5.1e-11	0.48	Artery - Coronary
eQTL	ENSG00000229391.7	HLA-DRB6	chr6_32609445_G_A_b38	rs560530	2e-06	0.43	Artery - Coronary
eQTL	ENSG00000229391.7	HLA-DRB6	chr6_32609603_A_G_b38	rs660895	2e-06	0.43	Artery - Coronary
eQTL	ENSG00000229391.7	HLA-DRB6	chr6_32609695_T_C_b38	rs661330	2e-06	0.43	Artery - Coronary
eQTL	ENSG00000229391.7	HLA-DRB6	chr6_32610137_GGA_G_b38	rs140646916	2e-06	0.43	Artery - Coronary
eQTL	ENSG00000229391.7	HLA-DRB6	chr6_32614196_G_A_b38	rs521539	2e-06	0.43	Artery - Coronary
eQTL	ENSG00000229391.7	HLA-DRB6	chr6_32615423_G_A_b38	rs6941393	2e-06	0.43	Artery - Coronary
eQTL	ENSG00000229391.7	HLA-DRB6	chr6_32615752_G_A_b38	rs6941972	3e-06	0.42	Artery - Coronary
eQTL	ENSG00000237541.3	HLA-DQA2	chr6_32609603_A_G_b38	rs660895	5e-69	1	Artery - Tibial
eQTL	ENSG00000237541.3	HLA-DQA2	chr6_32609695_T_C_b38	rs661330	5e-69	1	Artery - Tibial
eQTL	ENSG00000237541.3	HLA-DQA2	chr6_32610137_GGA_G_b38	rs140646916	5e-69	1	Artery - Tibial
eQTL	ENSG00000237541.3	HLA-DQA2	chr6_32614196_G_A_b38	rs521539	5e-69	1	Artery - Tibial
eQTL	ENSG00000237541.3	HLA-DQA2	chr6_32615423_G_A_b38	rs6941393	5e-69	1	Artery - Tibial
eQTL	ENSG00000237541.3	HLA-DQA2	chr6_32609445_G_A_b38	rs560530	1.6e-68	1	Artery - Tibial
eQTL	ENSG00000237541.3	HLA-DQA2	chr6_32615752_G_A_b38	rs6941972	2e-68	1	Artery - Tibial
sQTL	ENSG00000237541.3	HLA-DQA2	chr6_32610137_GGA_G_b38	rs140646916	4.9e-65	-1.1	Artery - Tibial	chr6:32637540:32641310:clu_33138:ENSG00000237541.3	32637540:32641310:clu_33138
sQTL	ENSG00000237541.3	HLA-DQA2	chr6_32614196_G_A_b38	rs521539	4.9e-65	-1.1	Artery - Tibial	chr6:32637540:32641310:clu_33138:ENSG00000237541.3	32637540:32641310:clu_33138
sQTL	ENSG00000237541.3	HLA-DQA2	chr6_32615423_G_A_b38	rs6941393	4.9e-65	-1.1	Artery - Tibial	chr6:32637540:32641310:clu_33138:ENSG00000237541.3	32637540:32641310:clu_33138
sQTL	ENSG00000237541.3	HLA-DQA2	chr6_32615752_G_A_b38	rs6941972	2.2e-63	-1.1	Artery - Tibial	chr6:32637540:32641310:clu_33138:ENSG00000237541.3	32637540:32641310:clu_33138
eQTL	ENSG00000233217.2	MROH3P	chr1_200917205_C_G_b38	rs378672	2.3e-53	0.71	Artery - Tibial
eQTL	ENSG00000163362.10	INAVA	chr1_200917205_C_G_b38	rs378672	3.3e-24	0.41	Artery - Tibial
sQTL	ENSG00000179344.16	HLA-DQB1	chr6_32610137_GGA_G_b38	rs140646916	8.9e-24	0.76	Artery - Tibial	chr6:32660249:32757773:clu_33131:ENSG00000179344.16	32660249:32757773:clu_33131
sQTL	ENSG00000232629.8	HLA-DQB2	chr6_32610137_GGA_G_b38	rs140646916	8.9e-24	0.76	Artery - Tibial	chr6:32660249:32757773:clu_33131:ENSG00000232629.8	32660249:32757773:clu_33131
sQTL	ENSG00000179344.16	HLA-DQB1	chr6_32614196_G_A_b38	rs521539	8.9e-24	0.76	Artery - Tibial	chr6:32660249:32757773:clu_33131:ENSG00000179344.16	32660249:32757773:clu_33131
sQTL	ENSG00000232629.8	HLA-DQB2	chr6_32614196_G_A_b38	rs521539	8.9e-24	0.76	Artery - Tibial	chr6:32660249:32757773:clu_33131:ENSG00000232629.8	32660249:32757773:clu_33131
sQTL	ENSG00000179344.16	HLA-DQB1	chr6_32615423_G_A_b38	rs6941393	8.9e-24	0.76	Artery - Tibial	chr6:32660249:32757773:clu_33131:ENSG00000179344.16	32660249:32757773:clu_33131
sQTL	ENSG00000232629.8	HLA-DQB2	chr6_32615423_G_A_b38	rs6941393	8.9e-24	0.76	Artery - Tibial	chr6:32660249:32757773:clu_33131:ENSG00000232629.8	32660249:32757773:clu_33131
sQTL	ENSG00000179344.16	HLA-DQB1	chr6_32615752_G_A_b38	rs6941972	1.6e-23	0.75	Artery - Tibial	chr6:32660249:32757773:clu_33131:ENSG00000179344.16	32660249:32757773:clu_33131
sQTL	ENSG00000232629.8	HLA-DQB2	chr6_32615752_G_A_b38	rs6941972	1.6e-23	0.75	Artery - Tibial	chr6:32660249:32757773:clu_33131:ENSG00000232629.8	32660249:32757773:clu_33131
eQTL	ENSG00000232629.8	HLA-DQB2	chr6_32615752_G_A_b38	rs6941972	1.3e-16	0.46	Artery - Tibial
eQTL	ENSG00000232629.8	HLA-DQB2	chr6_32609603_A_G_b38	rs660895	1.6e-16	0.46	Artery - Tibial
eQTL	ENSG00000232629.8	HLA-DQB2	chr6_32609695_T_C_b38	rs661330	1.6e-16	0.46	Artery - Tibial
eQTL	ENSG00000232629.8	HLA-DQB2	chr6_32610137_GGA_G_b38	rs140646916	1.6e-16	0.46	Artery - Tibial
eQTL	ENSG00000232629.8	HLA-DQB2	chr6_32614196_G_A_b38	rs521539	1.6e-16	0.46	Artery - Tibial
eQTL	ENSG00000232629.8	HLA-DQB2	chr6_32615423_G_A_b38	rs6941393	1.6e-16	0.46	Artery - Tibial
eQTL	ENSG00000232629.8	HLA-DQB2	chr6_32609445_G_A_b38	rs560530	1.7e-16	0.46	Artery - Tibial
eQTL	ENSG00000229391.7	HLA-DRB6	chr6_32609603_A_G_b38	rs660895	3.6e-15	0.39	Artery - Tibial
eQTL	ENSG00000229391.7	HLA-DRB6	chr6_32609695_T_C_b38	rs661330	3.6e-15	0.39	Artery - Tibial
eQTL	ENSG00000229391.7	HLA-DRB6	chr6_32610137_GGA_G_b38	rs140646916	3.6e-15	0.39	Artery - Tibial
eQTL	ENSG00000229391.7	HLA-DRB6	chr6_32614196_G_A_b38	rs521539	3.6e-15	0.39	Artery - Tibial
eQTL	ENSG00000229391.7	HLA-DRB6	chr6_32615423_G_A_b38	rs6941393	3.6e-15	0.39	Artery - Tibial
eQTL	ENSG00000229391.7	HLA-DRB6	chr6_32615752_G_A_b38	rs6941972	3.7e-15	0.39	Artery - Tibial
eQTL	ENSG00000229391.7	HLA-DRB6	chr6_32609445_G_A_b38	rs560530	5.4e-15	0.39	Artery - Tibial
eQTL	ENSG00000196126.11	HLA-DRB1	chr6_32609445_G_A_b38	rs560530	2e-11	-0.2	Artery - Tibial
eQTL	ENSG00000196126.11	HLA-DRB1	chr6_32609603_A_G_b38	rs660895	3.1e-11	-0.19	Artery - Tibial
eQTL	ENSG00000196126.11	HLA-DRB1	chr6_32609695_T_C_b38	rs661330	3.1e-11	-0.19	Artery - Tibial
eQTL	ENSG00000196126.11	HLA-DRB1	chr6_32610137_GGA_G_b38	rs140646916	3.1e-11	-0.19	Artery - Tibial
eQTL	ENSG00000196126.11	HLA-DRB1	chr6_32614196_G_A_b38	rs521539	3.1e-11	-0.19	Artery - Tibial
eQTL	ENSG00000196126.11	HLA-DRB1	chr6_32615423_G_A_b38	rs6941393	3.1e-11	-0.19	Artery - Tibial
eQTL	ENSG00000179344.16	HLA-DQB1	chr6_32609603_A_G_b38	rs660895	7.8e-11	-0.31	Artery - Tibial
eQTL	ENSG00000179344.16	HLA-DQB1	chr6_32609695_T_C_b38	rs661330	7.8e-11	-0.31	Artery - Tibial
eQTL	ENSG00000179344.16	HLA-DQB1	chr6_32610137_GGA_G_b38	rs140646916	7.8e-11	-0.31	Artery - Tibial
eQTL	ENSG00000179344.16	HLA-DQB1	chr6_32614196_G_A_b38	rs521539	7.8e-11	-0.31	Artery - Tibial
eQTL	ENSG00000179344.16	HLA-DQB1	chr6_32615423_G_A_b38	rs6941393	7.8e-11	-0.31	Artery - Tibial
eQTL	ENSG00000179344.16	HLA-DQB1	chr6_32609445_G_A_b38	rs560530	1.1e-10	-0.31	Artery - Tibial
eQTL	ENSG00000196126.11	HLA-DRB1	chr6_32615752_G_A_b38	rs6941972	1.1e-10	-0.19	Artery - Tibial
eQTL	ENSG00000179344.16	HLA-DQB1	chr6_32615752_G_A_b38	rs6941972	2.7e-10	-0.3	Artery - Tibial
eQTL	ENSG00000196735.11	HLA-DQA1	chr6_32609603_A_G_b38	rs660895	4.7e-10	-0.24	Artery - Tibial
eQTL	ENSG00000196735.11	HLA-DQA1	chr6_32609695_T_C_b38	rs661330	4.7e-10	-0.24	Artery - Tibial
eQTL	ENSG00000196735.11	HLA-DQA1	chr6_32610137_GGA_G_b38	rs140646916	4.7e-10	-0.24	Artery - Tibial
eQTL	ENSG00000196735.11	HLA-DQA1	chr6_32614196_G_A_b38	rs521539	4.7e-10	-0.24	Artery - Tibial
eQTL	ENSG00000196735.11	HLA-DQA1	chr6_32615423_G_A_b38	rs6941393	4.7e-10	-0.24	Artery - Tibial
eQTL	ENSG00000196735.11	HLA-DQA1	chr6_32609445_G_A_b38	rs560530	5e-10	-0.23	Artery - Tibial
eQTL	ENSG00000196735.11	HLA-DQA1	chr6_32615752_G_A_b38	rs6941972	1.6e-09	-0.23	Artery - Tibial
eQTL	ENSG00000102554.13	KLF5	chr13_73058692_AC_A_b38	rs141391427	1.7e-08	-0.25	Artery - Tibial
eQTL	ENSG00000102554.13	KLF5	chr13_73060721_C_T_b38	rs41286076	7.5e-08	-0.24	Artery - Tibial
sQTL	ENSG00000196126.11	HLA-DRB1	chr6_32610137_GGA_G_b38	rs140646916	1e-07	-0.4	Artery - Tibial	chr6:32517752:32518054:clu_33127:ENSG00000196126.11	32517752:32518054:clu_33127
sQTL	ENSG00000198502.5	HLA-DRB5	chr6_32610137_GGA_G_b38	rs140646916	1e-07	-0.4	Artery - Tibial	chr6:32517752:32518054:clu_33127:ENSG00000198502.5	32517752:32518054:clu_33127
sQTL	ENSG00000229391.7	HLA-DRB6	chr6_32610137_GGA_G_b38	rs140646916	1e-07	-0.4	Artery - Tibial	chr6:32517752:32518054:clu_33127:ENSG00000229391.7	32517752:32518054:clu_33127
sQTL	ENSG00000196126.11	HLA-DRB1	chr6_32614196_G_A_b38	rs521539	1e-07	-0.4	Artery - Tibial	chr6:32517752:32518054:clu_33127:ENSG00000196126.11	32517752:32518054:clu_33127
sQTL	ENSG00000198502.5	HLA-DRB5	chr6_32614196_G_A_b38	rs521539	1e-07	-0.4	Artery - Tibial	chr6:32517752:32518054:clu_33127:ENSG00000198502.5	32517752:32518054:clu_33127
sQTL	ENSG00000229391.7	HLA-DRB6	chr6_32614196_G_A_b38	rs521539	1e-07	-0.4	Artery - Tibial	chr6:32517752:32518054:clu_33127:ENSG00000229391.7	32517752:32518054:clu_33127
sQTL	ENSG00000196126.11	HLA-DRB1	chr6_32615423_G_A_b38	rs6941393	1e-07	-0.4	Artery - Tibial	chr6:32517752:32518054:clu_33127:ENSG00000196126.11	32517752:32518054:clu_33127
sQTL	ENSG00000198502.5	HLA-DRB5	chr6_32615423_G_A_b38	rs6941393	1e-07	-0.4	Artery - Tibial	chr6:32517752:32518054:clu_33127:ENSG00000198502.5	32517752:32518054:clu_33127
sQTL	ENSG00000229391.7	HLA-DRB6	chr6_32615423_G_A_b38	rs6941393	1e-07	-0.4	Artery - Tibial	chr6:32517752:32518054:clu_33127:ENSG00000229391.7	32517752:32518054:clu_33127
sQTL	ENSG00000196126.11	HLA-DRB1	chr6_32615752_G_A_b38	rs6941972	1.5e-07	-0.39	Artery - Tibial	chr6:32517752:32518054:clu_33127:ENSG00000196126.11	32517752:32518054:clu_33127
sQTL	ENSG00000198502.5	HLA-DRB5	chr6_32615752_G_A_b38	rs6941972	1.5e-07	-0.39	Artery - Tibial	chr6:32517752:32518054:clu_33127:ENSG00000198502.5	32517752:32518054:clu_33127
sQTL	ENSG00000229391.7	HLA-DRB6	chr6_32615752_G_A_b38	rs6941972	1.5e-07	-0.39	Artery - Tibial	chr6:32517752:32518054:clu_33127:ENSG00000229391.7	32517752:32518054:clu_33127
eQTL	ENSG00000241106.6	HLA-DOB	chr6_32615752_G_A_b38	rs6941972	3.5e-07	0.3	Artery - Tibial
eQTL	ENSG00000241106.6	HLA-DOB	chr6_32609445_G_A_b38	rs560530	7.9e-07	0.29	Artery - Tibial
eQTL	ENSG00000241106.6	HLA-DOB	chr6_32609603_A_G_b38	rs660895	7.9e-07	0.29	Artery - Tibial
eQTL	ENSG00000241106.6	HLA-DOB	chr6_32609695_T_C_b38	rs661330	7.9e-07	0.29	Artery - Tibial
eQTL	ENSG00000241106.6	HLA-DOB	chr6_32610137_GGA_G_b38	rs140646916	7.9e-07	0.29	Artery - Tibial
eQTL	ENSG00000241106.6	HLA-DOB	chr6_32614196_G_A_b38	rs521539	7.9e-07	0.29	Artery - Tibial
eQTL	ENSG00000241106.6	HLA-DOB	chr6_32615423_G_A_b38	rs6941393	7.9e-07	0.29	Artery - Tibial
eQTL	ENSG00000138061.11	CYP1B1	chr2_38092354_C_A_b38	rs162330	1.1e-06	-0.17	Artery - Tibial
eQTL	ENSG00000204338.8	CYP21A1P	chr6_32609445_G_A_b38	rs560530	3.8e-06	0.26	Artery - Tibial
eQTL	ENSG00000204338.8	CYP21A1P	chr6_32609603_A_G_b38	rs660895	4.8e-06	0.26	Artery - Tibial
eQTL	ENSG00000204338.8	CYP21A1P	chr6_32609695_T_C_b38	rs661330	4.8e-06	0.26	Artery - Tibial
eQTL	ENSG00000204338.8	CYP21A1P	chr6_32610137_GGA_G_b38	rs140646916	4.8e-06	0.26	Artery - Tibial
eQTL	ENSG00000204338.8	CYP21A1P	chr6_32614196_G_A_b38	rs521539	4.8e-06	0.26	Artery - Tibial
eQTL	ENSG00000204338.8	CYP21A1P	chr6_32615423_G_A_b38	rs6941393	4.8e-06	0.26	Artery - Tibial
eQTL	ENSG00000204338.8	CYP21A1P	chr6_32615752_G_A_b38	rs6941972	8.1e-06	0.25	Artery - Tibial
eQTL	ENSG00000232237.3	ASCL5	chr1_200917205_C_G_b38	rs378672	8.4e-06	0.23	Artery - Tibial
eQTL	ENSG00000081248.10	CACNA1S	chr1_200917205_C_G_b38	rs378672	3.6e-05	0.16	Artery - Tibial
eQTL	ENSG00000240053.8	LY6G5B	chr6_32615752_G_A_b38	rs6941972	0.00023	-0.08	Artery - Tibial
eQTL	ENSG00000237541.3	HLA-DQA2	chr6_32609445_G_A_b38	rs560530	4.2e-15	0.88	Brain - Amygdala
eQTL	ENSG00000237541.3	HLA-DQA2	chr6_32609603_A_G_b38	rs660895	4.2e-15	0.88	Brain - Amygdala
eQTL	ENSG00000237541.3	HLA-DQA2	chr6_32609695_T_C_b38	rs661330	4.2e-15	0.88	Brain - Amygdala
eQTL	ENSG00000237541.3	HLA-DQA2	chr6_32610137_GGA_G_b38	rs140646916	4.2e-15	0.88	Brain - Amygdala
eQTL	ENSG00000237541.3	HLA-DQA2	chr6_32614196_G_A_b38	rs521539	4.2e-15	0.88	Brain - Amygdala
eQTL	ENSG00000237541.3	HLA-DQA2	chr6_32615423_G_A_b38	rs6941393	4.2e-15	0.88	Brain - Amygdala
eQTL	ENSG00000237541.3	HLA-DQA2	chr6_32615752_G_A_b38	rs6941972	1.2e-14	0.86	Brain - Amygdala
sQTL	ENSG00000237541.3	HLA-DQA2	chr6_32610137_GGA_G_b38	rs140646916	1.7e-07	-0.76	Brain - Amygdala	chr6:32637540:32641310:clu_23097:ENSG00000237541.3	32637540:32641310:clu_23097
sQTL	ENSG00000237541.3	HLA-DQA2	chr6_32614196_G_A_b38	rs521539	1.7e-07	-0.76	Brain - Amygdala	chr6:32637540:32641310:clu_23097:ENSG00000237541.3	32637540:32641310:clu_23097
sQTL	ENSG00000237541.3	HLA-DQA2	chr6_32615423_G_A_b38	rs6941393	1.7e-07	-0.76	Brain - Amygdala	chr6:32637540:32641310:clu_23097:ENSG00000237541.3	32637540:32641310:clu_23097
sQTL	ENSG00000237541.3	HLA-DQA2	chr6_32615752_G_A_b38	rs6941972	3.8e-07	-0.74	Brain - Amygdala	chr6:32637540:32641310:clu_23097:ENSG00000237541.3	32637540:32641310:clu_23097
sQTL	ENSG00000179344.16	HLA-DQB1	chr6_32610137_GGA_G_b38	rs140646916	1.3e-06	0.77	Brain - Amygdala	chr6:32660249:32757773:clu_23099:ENSG00000179344.16	32660249:32757773:clu_23099
sQTL	ENSG00000179344.16	HLA-DQB1	chr6_32610137_GGA_G_b38	rs140646916	1.3e-06	0.77	Brain - Amygdala	chr6:32660249:32757773:clu_23099:ENSG00000179344.16	32660249:32757773:clu_23099
sQTL	ENSG00000232629.8	HLA-DQB2	chr6_32610137_GGA_G_b38	rs140646916	1.3e-06	0.77	Brain - Amygdala	chr6:32660249:32757773:clu_23099:ENSG00000232629.8	32660249:32757773:clu_23099
sQTL	ENSG00000179344.16	HLA-DQB1	chr6_32614196_G_A_b38	rs521539	1.3e-06	0.77	Brain - Amygdala	chr6:32660249:32757773:clu_23099:ENSG00000179344.16	32660249:32757773:clu_23099
sQTL	ENSG00000179344.16	HLA-DQB1	chr6_32614196_G_A_b38	rs521539	1.3e-06	0.77	Brain - Amygdala	chr6:32660249:32757773:clu_23099:ENSG00000179344.16	32660249:32757773:clu_23099
sQTL	ENSG00000232629.8	HLA-DQB2	chr6_32614196_G_A_b38	rs521539	1.3e-06	0.77	Brain - Amygdala	chr6:32660249:32757773:clu_23099:ENSG00000232629.8	32660249:32757773:clu_23099
sQTL	ENSG00000179344.16	HLA-DQB1	chr6_32615423_G_A_b38	rs6941393	1.3e-06	0.77	Brain - Amygdala	chr6:32660249:32757773:clu_23099:ENSG00000179344.16	32660249:32757773:clu_23099
sQTL	ENSG00000179344.16	HLA-DQB1	chr6_32615423_G_A_b38	rs6941393	1.3e-06	0.77	Brain - Amygdala	chr6:32660249:32757773:clu_23099:ENSG00000179344.16	32660249:32757773:clu_23099
sQTL	ENSG00000232629.8	HLA-DQB2	chr6_32615423_G_A_b38	rs6941393	1.3e-06	0.77	Brain - Amygdala	chr6:32660249:32757773:clu_23099:ENSG00000232629.8	32660249:32757773:clu_23099
eQTL	ENSG00000232629.8	HLA-DQB2	chr6_32609445_G_A_b38	rs560530	2.1e-06	0.54	Brain - Amygdala
eQTL	ENSG00000232629.8	HLA-DQB2	chr6_32609603_A_G_b38	rs660895	2.1e-06	0.54	Brain - Amygdala
eQTL	ENSG00000232629.8	HLA-DQB2	chr6_32609695_T_C_b38	rs661330	2.1e-06	0.54	Brain - Amygdala
eQTL	ENSG00000232629.8	HLA-DQB2	chr6_32610137_GGA_G_b38	rs140646916	2.1e-06	0.54	Brain - Amygdala
eQTL	ENSG00000232629.8	HLA-DQB2	chr6_32614196_G_A_b38	rs521539	2.1e-06	0.54	Brain - Amygdala
eQTL	ENSG00000232629.8	HLA-DQB2	chr6_32615423_G_A_b38	rs6941393	2.1e-06	0.54	Brain - Amygdala
eQTL	ENSG00000232629.8	HLA-DQB2	chr6_32615752_G_A_b38	rs6941972	4.8e-06	0.52	Brain - Amygdala
eQTL	ENSG00000237541.3	HLA-DQA2	chr6_32609445_G_A_b38	rs560530	9.7e-15	0.92	Brain - Anterior cingulate cortex (BA24)
eQTL	ENSG00000237541.3	HLA-DQA2	chr6_32609603_A_G_b38	rs660895	9.7e-15	0.92	Brain - Anterior cingulate cortex (BA24)
eQTL	ENSG00000237541.3	HLA-DQA2	chr6_32609695_T_C_b38	rs661330	9.7e-15	0.92	Brain - Anterior cingulate cortex (BA24)
eQTL	ENSG00000237541.3	HLA-DQA2	chr6_32610137_GGA_G_b38	rs140646916	9.7e-15	0.92	Brain - Anterior cingulate cortex (BA24)
eQTL	ENSG00000237541.3	HLA-DQA2	chr6_32614196_G_A_b38	rs521539	9.7e-15	0.92	Brain - Anterior cingulate cortex (BA24)
eQTL	ENSG00000237541.3	HLA-DQA2	chr6_32615423_G_A_b38	rs6941393	9.7e-15	0.92	Brain - Anterior cingulate cortex (BA24)
eQTL	ENSG00000237541.3	HLA-DQA2	chr6_32615752_G_A_b38	rs6941972	4.6e-14	0.89	Brain - Anterior cingulate cortex (BA24)
sQTL	ENSG00000196126.11	HLA-DRB1	chr6_32610137_GGA_G_b38	rs140646916	3.1e-11	-1	Brain - Anterior cingulate cortex (BA24)	chr6:32584378:32589643:clu_24827:ENSG00000196126.11	32584378:32589643:clu_24827
sQTL	ENSG00000229391.7	HLA-DRB6	chr6_32610137_GGA_G_b38	rs140646916	3.1e-11	-1	Brain - Anterior cingulate cortex (BA24)	chr6:32584378:32589643:clu_24827:ENSG00000229391.7	32584378:32589643:clu_24827
sQTL	ENSG00000196126.11	HLA-DRB1	chr6_32614196_G_A_b38	rs521539	3.1e-11	-1	Brain - Anterior cingulate cortex (BA24)	chr6:32584378:32589643:clu_24827:ENSG00000196126.11	32584378:32589643:clu_24827
sQTL	ENSG00000229391.7	HLA-DRB6	chr6_32614196_G_A_b38	rs521539	3.1e-11	-1	Brain - Anterior cingulate cortex (BA24)	chr6:32584378:32589643:clu_24827:ENSG00000229391.7	32584378:32589643:clu_24827
sQTL	ENSG00000196126.11	HLA-DRB1	chr6_32615423_G_A_b38	rs6941393	3.1e-11	-1	Brain - Anterior cingulate cortex (BA24)	chr6:32584378:32589643:clu_24827:ENSG00000196126.11	32584378:32589643:clu_24827
sQTL	ENSG00000229391.7	HLA-DRB6	chr6_32615423_G_A_b38	rs6941393	3.1e-11	-1	Brain - Anterior cingulate cortex (BA24)	chr6:32584378:32589643:clu_24827:ENSG00000229391.7	32584378:32589643:clu_24827
sQTL	ENSG00000196126.11	HLA-DRB1	chr6_32615752_G_A_b38	rs6941972	1.7e-10	-0.99	Brain - Anterior cingulate cortex (BA24)	chr6:32584378:32589643:clu_24827:ENSG00000196126.11	32584378:32589643:clu_24827
sQTL	ENSG00000229391.7	HLA-DRB6	chr6_32615752_G_A_b38	rs6941972	1.7e-10	-0.99	Brain - Anterior cingulate cortex (BA24)	chr6:32584378:32589643:clu_24827:ENSG00000229391.7	32584378:32589643:clu_24827
sQTL	ENSG00000196735.11	HLA-DQA1	chr6_32610137_GGA_G_b38	rs140646916	5e-10	-0.85	Brain - Anterior cingulate cortex (BA24)	chr6:32637540:32641310:clu_24828:ENSG00000196735.11	32637540:32641310:clu_24828
sQTL	ENSG00000237541.3	HLA-DQA2	chr6_32610137_GGA_G_b38	rs140646916	5e-10	-0.85	Brain - Anterior cingulate cortex (BA24)	chr6:32637540:32641310:clu_24828:ENSG00000237541.3	32637540:32641310:clu_24828
sQTL	ENSG00000196735.11	HLA-DQA1	chr6_32614196_G_A_b38	rs521539	5e-10	-0.85	Brain - Anterior cingulate cortex (BA24)	chr6:32637540:32641310:clu_24828:ENSG00000196735.11	32637540:32641310:clu_24828
sQTL	ENSG00000237541.3	HLA-DQA2	chr6_32614196_G_A_b38	rs521539	5e-10	-0.85	Brain - Anterior cingulate cortex (BA24)	chr6:32637540:32641310:clu_24828:ENSG00000237541.3	32637540:32641310:clu_24828
sQTL	ENSG00000196735.11	HLA-DQA1	chr6_32615423_G_A_b38	rs6941393	5e-10	-0.85	Brain - Anterior cingulate cortex (BA24)	chr6:32637540:32641310:clu_24828:ENSG00000196735.11	32637540:32641310:clu_24828
sQTL	ENSG00000237541.3	HLA-DQA2	chr6_32615423_G_A_b38	rs6941393	5e-10	-0.85	Brain - Anterior cingulate cortex (BA24)	chr6:32637540:32641310:clu_24828:ENSG00000237541.3	32637540:32641310:clu_24828
sQTL	ENSG00000196735.11	HLA-DQA1	chr6_32615752_G_A_b38	rs6941972	3.2e-09	-0.82	Brain - Anterior cingulate cortex (BA24)	chr6:32637540:32641310:clu_24828:ENSG00000196735.11	32637540:32641310:clu_24828
sQTL	ENSG00000237541.3	HLA-DQA2	chr6_32615752_G_A_b38	rs6941972	3.2e-09	-0.82	Brain - Anterior cingulate cortex (BA24)	chr6:32637540:32641310:clu_24828:ENSG00000237541.3	32637540:32641310:clu_24828
eQTL	ENSG00000196126.11	HLA-DRB1	chr6_32615752_G_A_b38	rs6941972	8.6e-08	-0.45	Brain - Anterior cingulate cortex (BA24)
eQTL	ENSG00000196126.11	HLA-DRB1	chr6_32609445_G_A_b38	rs560530	9.6e-08	-0.45	Brain - Anterior cingulate cortex (BA24)
eQTL	ENSG00000196126.11	HLA-DRB1	chr6_32609603_A_G_b38	rs660895	9.6e-08	-0.45	Brain - Anterior cingulate cortex (BA24)
eQTL	ENSG00000196126.11	HLA-DRB1	chr6_32609695_T_C_b38	rs661330	9.6e-08	-0.45	Brain - Anterior cingulate cortex (BA24)
eQTL	ENSG00000196126.11	HLA-DRB1	chr6_32610137_GGA_G_b38	rs140646916	9.6e-08	-0.45	Brain - Anterior cingulate cortex (BA24)
eQTL	ENSG00000196126.11	HLA-DRB1	chr6_32614196_G_A_b38	rs521539	9.6e-08	-0.45	Brain - Anterior cingulate cortex (BA24)
eQTL	ENSG00000196126.11	HLA-DRB1	chr6_32615423_G_A_b38	rs6941393	9.6e-08	-0.45	Brain - Anterior cingulate cortex (BA24)
eQTL	ENSG00000229391.7	HLA-DRB6	chr6_32609445_G_A_b38	rs560530	1.7e-05	0.46	Brain - Anterior cingulate cortex (BA24)
eQTL	ENSG00000229391.7	HLA-DRB6	chr6_32609603_A_G_b38	rs660895	1.7e-05	0.46	Brain - Anterior cingulate cortex (BA24)
eQTL	ENSG00000229391.7	HLA-DRB6	chr6_32609695_T_C_b38	rs661330	1.7e-05	0.46	Brain - Anterior cingulate cortex (BA24)
eQTL	ENSG00000229391.7	HLA-DRB6	chr6_32610137_GGA_G_b38	rs140646916	1.7e-05	0.46	Brain - Anterior cingulate cortex (BA24)
eQTL	ENSG00000229391.7	HLA-DRB6	chr6_32614196_G_A_b38	rs521539	1.7e-05	0.46	Brain - Anterior cingulate cortex (BA24)
eQTL	ENSG00000229391.7	HLA-DRB6	chr6_32615423_G_A_b38	rs6941393	1.7e-05	0.46	Brain - Anterior cingulate cortex (BA24)
eQTL	ENSG00000229391.7	HLA-DRB6	chr6_32615752_G_A_b38	rs6941972	2.8e-05	0.44	Brain - Anterior cingulate cortex (BA24)
eQTL	ENSG00000237541.3	HLA-DQA2	chr6_32609445_G_A_b38	rs560530	1.8e-19	0.99	Brain - Caudate (basal ganglia)
eQTL	ENSG00000237541.3	HLA-DQA2	chr6_32609603_A_G_b38	rs660895	1.8e-19	0.99	Brain - Caudate (basal ganglia)
eQTL	ENSG00000237541.3	HLA-DQA2	chr6_32609695_T_C_b38	rs661330	1.8e-19	0.99	Brain - Caudate (basal ganglia)
eQTL	ENSG00000237541.3	HLA-DQA2	chr6_32610137_GGA_G_b38	rs140646916	1.8e-19	0.99	Brain - Caudate (basal ganglia)
eQTL	ENSG00000237541.3	HLA-DQA2	chr6_32614196_G_A_b38	rs521539	1.8e-19	0.99	Brain - Caudate (basal ganglia)
eQTL	ENSG00000237541.3	HLA-DQA2	chr6_32615423_G_A_b38	rs6941393	1.8e-19	0.99	Brain - Caudate (basal ganglia)
eQTL	ENSG00000237541.3	HLA-DQA2	chr6_32615752_G_A_b38	rs6941972	7.7e-19	0.97	Brain - Caudate (basal ganglia)
eQTL	ENSG00000229391.7	HLA-DRB6	chr6_32609445_G_A_b38	rs560530	3e-07	0.51	Brain - Caudate (basal ganglia)
eQTL	ENSG00000229391.7	HLA-DRB6	chr6_32609603_A_G_b38	rs660895	3e-07	0.51	Brain - Caudate (basal ganglia)
eQTL	ENSG00000229391.7	HLA-DRB6	chr6_32609695_T_C_b38	rs661330	3e-07	0.51	Brain - Caudate (basal ganglia)
eQTL	ENSG00000229391.7	HLA-DRB6	chr6_32610137_GGA_G_b38	rs140646916	3e-07	0.51	Brain - Caudate (basal ganglia)
eQTL	ENSG00000229391.7	HLA-DRB6	chr6_32614196_G_A_b38	rs521539	3e-07	0.51	Brain - Caudate (basal ganglia)
eQTL	ENSG00000229391.7	HLA-DRB6	chr6_32615423_G_A_b38	rs6941393	3e-07	0.51	Brain - Caudate (basal ganglia)
eQTL	ENSG00000229391.7	HLA-DRB6	chr6_32615752_G_A_b38	rs6941972	4.1e-07	0.5	Brain - Caudate (basal ganglia)
sQTL	ENSG00000237541.3	HLA-DQA2	chr6_32610137_GGA_G_b38	rs140646916	1.1e-05	-0.54	Brain - Caudate (basal ganglia)	chr6:32637540:32641310:clu_28051:ENSG00000237541.3	32637540:32641310:clu_28051
sQTL	ENSG00000237541.3	HLA-DQA2	chr6_32614196_G_A_b38	rs521539	1.1e-05	-0.54	Brain - Caudate (basal ganglia)	chr6:32637540:32641310:clu_28051:ENSG00000237541.3	32637540:32641310:clu_28051
sQTL	ENSG00000237541.3	HLA-DQA2	chr6_32615423_G_A_b38	rs6941393	1.1e-05	-0.54	Brain - Caudate (basal ganglia)	chr6:32637540:32641310:clu_28051:ENSG00000237541.3	32637540:32641310:clu_28051
sQTL	ENSG00000237541.3	HLA-DQA2	chr6_32615752_G_A_b38	rs6941972	1.6e-05	-0.53	Brain - Caudate (basal ganglia)	chr6:32637540:32641310:clu_28051:ENSG00000237541.3	32637540:32641310:clu_28051
eQTL	ENSG00000237541.3	HLA-DQA2	chr6_32609445_G_A_b38	rs560530	4.2e-17	0.98	Brain - Cerebellar Hemisphere
eQTL	ENSG00000237541.3	HLA-DQA2	chr6_32609603_A_G_b38	rs660895	4.2e-17	0.98	Brain - Cerebellar Hemisphere
eQTL	ENSG00000237541.3	HLA-DQA2	chr6_32609695_T_C_b38	rs661330	4.2e-17	0.98	Brain - Cerebellar Hemisphere
eQTL	ENSG00000237541.3	HLA-DQA2	chr6_32610137_GGA_G_b38	rs140646916	4.2e-17	0.98	Brain - Cerebellar Hemisphere
eQTL	ENSG00000237541.3	HLA-DQA2	chr6_32614196_G_A_b38	rs521539	4.2e-17	0.98	Brain - Cerebellar Hemisphere
eQTL	ENSG00000237541.3	HLA-DQA2	chr6_32615423_G_A_b38	rs6941393	4.2e-17	0.98	Brain - Cerebellar Hemisphere
eQTL	ENSG00000237541.3	HLA-DQA2	chr6_32615752_G_A_b38	rs6941972	4.3e-17	0.98	Brain - Cerebellar Hemisphere
sQTL	ENSG00000083535.15	PIBF1	chr13_73058692_AC_A_b38	rs141391427	1.3e-08	-0.78	Brain - Cerebellar Hemisphere	chr13:72893949:72908531:clu_2075:ENSG00000083535.15	72893949:72908531:clu_2075
sQTL	ENSG00000083535.15	PIBF1	chr13_73060721_C_T_b38	rs41286076	2.8e-08	-0.77	Brain - Cerebellar Hemisphere	chr13:72893949:72908531:clu_2075:ENSG00000083535.15	72893949:72908531:clu_2075
eQTL	ENSG00000229391.7	HLA-DRB6	chr6_32615752_G_A_b38	rs6941972	3.8e-06	0.52	Brain - Cerebellar Hemisphere
eQTL	ENSG00000229391.7	HLA-DRB6	chr6_32609445_G_A_b38	rs560530	5.7e-06	0.51	Brain - Cerebellar Hemisphere
eQTL	ENSG00000229391.7	HLA-DRB6	chr6_32609603_A_G_b38	rs660895	5.7e-06	0.51	Brain - Cerebellar Hemisphere
eQTL	ENSG00000229391.7	HLA-DRB6	chr6_32609695_T_C_b38	rs661330	5.7e-06	0.51	Brain - Cerebellar Hemisphere
eQTL	ENSG00000229391.7	HLA-DRB6	chr6_32610137_GGA_G_b38	rs140646916	5.7e-06	0.51	Brain - Cerebellar Hemisphere
eQTL	ENSG00000229391.7	HLA-DRB6	chr6_32614196_G_A_b38	rs521539	5.7e-06	0.51	Brain - Cerebellar Hemisphere
eQTL	ENSG00000229391.7	HLA-DRB6	chr6_32615423_G_A_b38	rs6941393	5.7e-06	0.51	Brain - Cerebellar Hemisphere
eQTL	ENSG00000101773.18	RBBP8	chr18_22928158_G_A_b38	rs4800440	7.4e-06	-0.38	Brain - Cerebellar Hemisphere
eQTL	ENSG00000101773.18	RBBP8	chr18_23006282_C_T_b38	rs72889626	7.4e-06	-0.38	Brain - Cerebellar Hemisphere
sQTL	ENSG00000179344.16	HLA-DQB1	chr6_32610137_GGA_G_b38	rs140646916	8e-06	-0.71	Brain - Cerebellar Hemisphere	chr6:32660249:32661347:clu_29634:ENSG00000179344.16	32660249:32661347:clu_29634
sQTL	ENSG00000232629.8	HLA-DQB2	chr6_32610137_GGA_G_b38	rs140646916	8e-06	-0.71	Brain - Cerebellar Hemisphere	chr6:32660249:32661347:clu_29634:ENSG00000232629.8	32660249:32661347:clu_29634
sQTL	ENSG00000179344.16	HLA-DQB1	chr6_32614196_G_A_b38	rs521539	8e-06	-0.71	Brain - Cerebellar Hemisphere	chr6:32660249:32661347:clu_29634:ENSG00000179344.16	32660249:32661347:clu_29634
sQTL	ENSG00000232629.8	HLA-DQB2	chr6_32614196_G_A_b38	rs521539	8e-06	-0.71	Brain - Cerebellar Hemisphere	chr6:32660249:32661347:clu_29634:ENSG00000232629.8	32660249:32661347:clu_29634
sQTL	ENSG00000179344.16	HLA-DQB1	chr6_32615423_G_A_b38	rs6941393	8e-06	-0.71	Brain - Cerebellar Hemisphere	chr6:32660249:32661347:clu_29634:ENSG00000179344.16	32660249:32661347:clu_29634
sQTL	ENSG00000232629.8	HLA-DQB2	chr6_32615423_G_A_b38	rs6941393	8e-06	-0.71	Brain - Cerebellar Hemisphere	chr6:32660249:32661347:clu_29634:ENSG00000232629.8	32660249:32661347:clu_29634
sQTL	ENSG00000179344.16	HLA-DQB1	chr6_32615752_G_A_b38	rs6941972	9e-06	-0.71	Brain - Cerebellar Hemisphere	chr6:32660249:32661347:clu_29634:ENSG00000179344.16	32660249:32661347:clu_29634
sQTL	ENSG00000232629.8	HLA-DQB2	chr6_32615752_G_A_b38	rs6941972	9e-06	-0.71	Brain - Cerebellar Hemisphere	chr6:32660249:32661347:clu_29634:ENSG00000232629.8	32660249:32661347:clu_29634
eQTL	ENSG00000237541.3	HLA-DQA2	chr6_32609445_G_A_b38	rs560530	2.3e-16	0.83	Brain - Cerebellum
eQTL	ENSG00000237541.3	HLA-DQA2	chr6_32609603_A_G_b38	rs660895	2.3e-16	0.83	Brain - Cerebellum
eQTL	ENSG00000237541.3	HLA-DQA2	chr6_32609695_T_C_b38	rs661330	2.3e-16	0.83	Brain - Cerebellum
eQTL	ENSG00000237541.3	HLA-DQA2	chr6_32610137_GGA_G_b38	rs140646916	2.3e-16	0.83	Brain - Cerebellum
eQTL	ENSG00000237541.3	HLA-DQA2	chr6_32614196_G_A_b38	rs521539	2.3e-16	0.83	Brain - Cerebellum
eQTL	ENSG00000237541.3	HLA-DQA2	chr6_32615423_G_A_b38	rs6941393	2.3e-16	0.83	Brain - Cerebellum
eQTL	ENSG00000237541.3	HLA-DQA2	chr6_32615752_G_A_b38	rs6941972	4.8e-16	0.83	Brain - Cerebellum
sQTL	ENSG00000083535.15	PIBF1	chr13_73060721_C_T_b38	rs41286076	7.4e-12	-0.9	Brain - Cerebellum	chr13:72893949:72908531:clu_2171:ENSG00000083535.15	72893949:72908531:clu_2171
sQTL	ENSG00000083535.15	PIBF1	chr13_73058692_AC_A_b38	rs141391427	3.7e-11	-0.86	Brain - Cerebellum	chr13:72893949:72908531:clu_2171:ENSG00000083535.15	72893949:72908531:clu_2171
eQTL	ENSG00000229391.7	HLA-DRB6	chr6_32609445_G_A_b38	rs560530	1e-05	0.47	Brain - Cerebellum
eQTL	ENSG00000229391.7	HLA-DRB6	chr6_32609603_A_G_b38	rs660895	1e-05	0.47	Brain - Cerebellum
eQTL	ENSG00000229391.7	HLA-DRB6	chr6_32609695_T_C_b38	rs661330	1e-05	0.47	Brain - Cerebellum
eQTL	ENSG00000229391.7	HLA-DRB6	chr6_32610137_GGA_G_b38	rs140646916	1e-05	0.47	Brain - Cerebellum
eQTL	ENSG00000229391.7	HLA-DRB6	chr6_32614196_G_A_b38	rs521539	1e-05	0.47	Brain - Cerebellum
eQTL	ENSG00000229391.7	HLA-DRB6	chr6_32615423_G_A_b38	rs6941393	1e-05	0.47	Brain - Cerebellum
eQTL	ENSG00000196126.11	HLA-DRB1	chr6_32609445_G_A_b38	rs560530	1.1e-05	-0.37	Brain - Cerebellum
eQTL	ENSG00000196126.11	HLA-DRB1	chr6_32609603_A_G_b38	rs660895	1.1e-05	-0.37	Brain - Cerebellum
eQTL	ENSG00000196126.11	HLA-DRB1	chr6_32609695_T_C_b38	rs661330	1.1e-05	-0.37	Brain - Cerebellum
eQTL	ENSG00000196126.11	HLA-DRB1	chr6_32610137_GGA_G_b38	rs140646916	1.1e-05	-0.37	Brain - Cerebellum
eQTL	ENSG00000196126.11	HLA-DRB1	chr6_32614196_G_A_b38	rs521539	1.1e-05	-0.37	Brain - Cerebellum
eQTL	ENSG00000196126.11	HLA-DRB1	chr6_32615423_G_A_b38	rs6941393	1.1e-05	-0.37	Brain - Cerebellum
eQTL	ENSG00000232629.8	HLA-DQB2	chr6_32615752_G_A_b38	rs6941972	1.4e-05	0.48	Brain - Cerebellum
eQTL	ENSG00000232629.8	HLA-DQB2	chr6_32609445_G_A_b38	rs560530	1.6e-05	0.48	Brain - Cerebellum
eQTL	ENSG00000232629.8	HLA-DQB2	chr6_32609603_A_G_b38	rs660895	1.6e-05	0.48	Brain - Cerebellum
eQTL	ENSG00000232629.8	HLA-DQB2	chr6_32609695_T_C_b38	rs661330	1.6e-05	0.48	Brain - Cerebellum
eQTL	ENSG00000232629.8	HLA-DQB2	chr6_32610137_GGA_G_b38	rs140646916	1.6e-05	0.48	Brain - Cerebellum
eQTL	ENSG00000232629.8	HLA-DQB2	chr6_32614196_G_A_b38	rs521539	1.6e-05	0.48	Brain - Cerebellum
eQTL	ENSG00000232629.8	HLA-DQB2	chr6_32615423_G_A_b38	rs6941393	1.6e-05	0.48	Brain - Cerebellum
eQTL	ENSG00000229391.7	HLA-DRB6	chr6_32615752_G_A_b38	rs6941972	2.1e-05	0.46	Brain - Cerebellum
eQTL	ENSG00000196126.11	HLA-DRB1	chr6_32615752_G_A_b38	rs6941972	2.3e-05	-0.36	Brain - Cerebellum
eQTL	ENSG00000179344.16	HLA-DQB1	chr6_32609445_G_A_b38	rs560530	3.8e-05	-0.41	Brain - Cerebellum
eQTL	ENSG00000179344.16	HLA-DQB1	chr6_32609603_A_G_b38	rs660895	3.8e-05	-0.41	Brain - Cerebellum
eQTL	ENSG00000179344.16	HLA-DQB1	chr6_32609695_T_C_b38	rs661330	3.8e-05	-0.41	Brain - Cerebellum
eQTL	ENSG00000179344.16	HLA-DQB1	chr6_32610137_GGA_G_b38	rs140646916	3.8e-05	-0.41	Brain - Cerebellum
eQTL	ENSG00000179344.16	HLA-DQB1	chr6_32614196_G_A_b38	rs521539	3.8e-05	-0.41	Brain - Cerebellum
eQTL	ENSG00000179344.16	HLA-DQB1	chr6_32615423_G_A_b38	rs6941393	3.8e-05	-0.41	Brain - Cerebellum
eQTL	ENSG00000179344.16	HLA-DQB1	chr6_32615752_G_A_b38	rs6941972	8.1e-05	-0.4	Brain - Cerebellum
eQTL	ENSG00000101773.18	RBBP8	chr18_22928158_G_A_b38	rs4800440	0.00011	-0.3	Brain - Cerebellum
eQTL	ENSG00000101773.18	RBBP8	chr18_23006282_C_T_b38	rs72889626	0.00011	-0.3	Brain - Cerebellum
eQTL	ENSG00000237541.3	HLA-DQA2	chr6_32609445_G_A_b38	rs560530	1.9e-17	0.96	Brain - Cortex
eQTL	ENSG00000237541.3	HLA-DQA2	chr6_32609603_A_G_b38	rs660895	1.9e-17	0.96	Brain - Cortex
eQTL	ENSG00000237541.3	HLA-DQA2	chr6_32609695_T_C_b38	rs661330	1.9e-17	0.96	Brain - Cortex
eQTL	ENSG00000237541.3	HLA-DQA2	chr6_32610137_GGA_G_b38	rs140646916	1.9e-17	0.96	Brain - Cortex
eQTL	ENSG00000237541.3	HLA-DQA2	chr6_32614196_G_A_b38	rs521539	1.9e-17	0.96	Brain - Cortex
eQTL	ENSG00000237541.3	HLA-DQA2	chr6_32615423_G_A_b38	rs6941393	1.9e-17	0.96	Brain - Cortex
eQTL	ENSG00000237541.3	HLA-DQA2	chr6_32615752_G_A_b38	rs6941972	1.9e-17	0.96	Brain - Cortex
eQTL	ENSG00000232629.8	HLA-DQB2	chr6_32609445_G_A_b38	rs560530	1.8e-08	0.7	Brain - Cortex
eQTL	ENSG00000232629.8	HLA-DQB2	chr6_32609603_A_G_b38	rs660895	1.8e-08	0.7	Brain - Cortex
eQTL	ENSG00000232629.8	HLA-DQB2	chr6_32609695_T_C_b38	rs661330	1.8e-08	0.7	Brain - Cortex
eQTL	ENSG00000232629.8	HLA-DQB2	chr6_32610137_GGA_G_b38	rs140646916	1.8e-08	0.7	Brain - Cortex
eQTL	ENSG00000232629.8	HLA-DQB2	chr6_32614196_G_A_b38	rs521539	1.8e-08	0.7	Brain - Cortex
eQTL	ENSG00000232629.8	HLA-DQB2	chr6_32615423_G_A_b38	rs6941393	1.8e-08	0.7	Brain - Cortex
eQTL	ENSG00000232629.8	HLA-DQB2	chr6_32615752_G_A_b38	rs6941972	1.8e-08	0.7	Brain - Cortex
sQTL	ENSG00000179344.16	HLA-DQB1	chr6_32610137_GGA_G_b38	rs140646916	3.6e-08	0.71	Brain - Cortex	chr6:32660249:32757773:clu_28890:ENSG00000179344.16	32660249:32757773:clu_28890
sQTL	ENSG00000232629.8	HLA-DQB2	chr6_32610137_GGA_G_b38	rs140646916	3.6e-08	0.71	Brain - Cortex	chr6:32660249:32757773:clu_28890:ENSG00000232629.8	32660249:32757773:clu_28890
sQTL	ENSG00000179344.16	HLA-DQB1	chr6_32614196_G_A_b38	rs521539	3.6e-08	0.71	Brain - Cortex	chr6:32660249:32757773:clu_28890:ENSG00000179344.16	32660249:32757773:clu_28890
sQTL	ENSG00000232629.8	HLA-DQB2	chr6_32614196_G_A_b38	rs521539	3.6e-08	0.71	Brain - Cortex	chr6:32660249:32757773:clu_28890:ENSG00000232629.8	32660249:32757773:clu_28890
sQTL	ENSG00000179344.16	HLA-DQB1	chr6_32615423_G_A_b38	rs6941393	3.6e-08	0.71	Brain - Cortex	chr6:32660249:32757773:clu_28890:ENSG00000179344.16	32660249:32757773:clu_28890
sQTL	ENSG00000232629.8	HLA-DQB2	chr6_32615423_G_A_b38	rs6941393	3.6e-08	0.71	Brain - Cortex	chr6:32660249:32757773:clu_28890:ENSG00000232629.8	32660249:32757773:clu_28890
sQTL	ENSG00000179344.16	HLA-DQB1	chr6_32615752_G_A_b38	rs6941972	3.6e-08	0.71	Brain - Cortex	chr6:32660249:32757773:clu_28890:ENSG00000179344.16	32660249:32757773:clu_28890
sQTL	ENSG00000232629.8	HLA-DQB2	chr6_32615752_G_A_b38	rs6941972	3.6e-08	0.71	Brain - Cortex	chr6:32660249:32757773:clu_28890:ENSG00000232629.8	32660249:32757773:clu_28890
eQTL	ENSG00000196126.11	HLA-DRB1	chr6_32609445_G_A_b38	rs560530	6.8e-07	-0.39	Brain - Cortex
eQTL	ENSG00000196126.11	HLA-DRB1	chr6_32609603_A_G_b38	rs660895	6.8e-07	-0.39	Brain - Cortex
eQTL	ENSG00000196126.11	HLA-DRB1	chr6_32609695_T_C_b38	rs661330	6.8e-07	-0.39	Brain - Cortex
eQTL	ENSG00000196126.11	HLA-DRB1	chr6_32610137_GGA_G_b38	rs140646916	6.8e-07	-0.39	Brain - Cortex
eQTL	ENSG00000196126.11	HLA-DRB1	chr6_32614196_G_A_b38	rs521539	6.8e-07	-0.39	Brain - Cortex
eQTL	ENSG00000196126.11	HLA-DRB1	chr6_32615423_G_A_b38	rs6941393	6.8e-07	-0.39	Brain - Cortex
eQTL	ENSG00000196126.11	HLA-DRB1	chr6_32615752_G_A_b38	rs6941972	6.8e-07	-0.39	Brain - Cortex
eQTL	ENSG00000237541.3	HLA-DQA2	chr6_32609445_G_A_b38	rs560530	7.5e-17	0.9	Brain - Frontal Cortex (BA9)
eQTL	ENSG00000237541.3	HLA-DQA2	chr6_32609603_A_G_b38	rs660895	7.5e-17	0.9	Brain - Frontal Cortex (BA9)
eQTL	ENSG00000237541.3	HLA-DQA2	chr6_32609695_T_C_b38	rs661330	7.5e-17	0.9	Brain - Frontal Cortex (BA9)
eQTL	ENSG00000237541.3	HLA-DQA2	chr6_32610137_GGA_G_b38	rs140646916	7.5e-17	0.9	Brain - Frontal Cortex (BA9)
eQTL	ENSG00000237541.3	HLA-DQA2	chr6_32614196_G_A_b38	rs521539	7.5e-17	0.9	Brain - Frontal Cortex (BA9)
eQTL	ENSG00000237541.3	HLA-DQA2	chr6_32615423_G_A_b38	rs6941393	7.5e-17	0.9	Brain - Frontal Cortex (BA9)
eQTL	ENSG00000237541.3	HLA-DQA2	chr6_32615752_G_A_b38	rs6941972	3.5e-16	0.88	Brain - Frontal Cortex (BA9)
eQTL	ENSG00000229391.7	HLA-DRB6	chr6_32609445_G_A_b38	rs560530	2.9e-07	0.45	Brain - Frontal Cortex (BA9)
eQTL	ENSG00000229391.7	HLA-DRB6	chr6_32609603_A_G_b38	rs660895	2.9e-07	0.45	Brain - Frontal Cortex (BA9)
eQTL	ENSG00000229391.7	HLA-DRB6	chr6_32609695_T_C_b38	rs661330	2.9e-07	0.45	Brain - Frontal Cortex (BA9)
eQTL	ENSG00000229391.7	HLA-DRB6	chr6_32610137_GGA_G_b38	rs140646916	2.9e-07	0.45	Brain - Frontal Cortex (BA9)
eQTL	ENSG00000229391.7	HLA-DRB6	chr6_32614196_G_A_b38	rs521539	2.9e-07	0.45	Brain - Frontal Cortex (BA9)
eQTL	ENSG00000229391.7	HLA-DRB6	chr6_32615423_G_A_b38	rs6941393	2.9e-07	0.45	Brain - Frontal Cortex (BA9)
sQTL	ENSG00000179344.16	HLA-DQB1	chr6_32610137_GGA_G_b38	rs140646916	3e-07	0.71	Brain - Frontal Cortex (BA9)	chr6:32660249:32757773:clu_26837:ENSG00000179344.16	32660249:32757773:clu_26837
sQTL	ENSG00000232629.8	HLA-DQB2	chr6_32610137_GGA_G_b38	rs140646916	3e-07	0.71	Brain - Frontal Cortex (BA9)	chr6:32660249:32757773:clu_26837:ENSG00000232629.8	32660249:32757773:clu_26837
sQTL	ENSG00000179344.16	HLA-DQB1	chr6_32614196_G_A_b38	rs521539	3e-07	0.71	Brain - Frontal Cortex (BA9)	chr6:32660249:32757773:clu_26837:ENSG00000179344.16	32660249:32757773:clu_26837
sQTL	ENSG00000232629.8	HLA-DQB2	chr6_32614196_G_A_b38	rs521539	3e-07	0.71	Brain - Frontal Cortex (BA9)	chr6:32660249:32757773:clu_26837:ENSG00000232629.8	32660249:32757773:clu_26837
sQTL	ENSG00000179344.16	HLA-DQB1	chr6_32615423_G_A_b38	rs6941393	3e-07	0.71	Brain - Frontal Cortex (BA9)	chr6:32660249:32757773:clu_26837:ENSG00000179344.16	32660249:32757773:clu_26837
sQTL	ENSG00000232629.8	HLA-DQB2	chr6_32615423_G_A_b38	rs6941393	3e-07	0.71	Brain - Frontal Cortex (BA9)	chr6:32660249:32757773:clu_26837:ENSG00000232629.8	32660249:32757773:clu_26837
eQTL	ENSG00000229391.7	HLA-DRB6	chr6_32615752_G_A_b38	rs6941972	5e-07	0.44	Brain - Frontal Cortex (BA9)
sQTL	ENSG00000179344.16	HLA-DQB1	chr6_32615752_G_A_b38	rs6941972	7.9e-07	0.68	Brain - Frontal Cortex (BA9)	chr6:32660249:32757773:clu_26837:ENSG00000179344.16	32660249:32757773:clu_26837
sQTL	ENSG00000232629.8	HLA-DQB2	chr6_32615752_G_A_b38	rs6941972	7.9e-07	0.68	Brain - Frontal Cortex (BA9)	chr6:32660249:32757773:clu_26837:ENSG00000232629.8	32660249:32757773:clu_26837
sQTL	ENSG00000196735.11	HLA-DQA1	chr6_32610137_GGA_G_b38	rs140646916	3.5e-06	-0.63	Brain - Frontal Cortex (BA9)	chr6:32637540:32641310:clu_26836:ENSG00000196735.11	32637540:32641310:clu_26836
sQTL	ENSG00000237541.3	HLA-DQA2	chr6_32610137_GGA_G_b38	rs140646916	3.5e-06	-0.63	Brain - Frontal Cortex (BA9)	chr6:32637540:32641310:clu_26836:ENSG00000237541.3	32637540:32641310:clu_26836
sQTL	ENSG00000196735.11	HLA-DQA1	chr6_32614196_G_A_b38	rs521539	3.5e-06	-0.63	Brain - Frontal Cortex (BA9)	chr6:32637540:32641310:clu_26836:ENSG00000196735.11	32637540:32641310:clu_26836
sQTL	ENSG00000237541.3	HLA-DQA2	chr6_32614196_G_A_b38	rs521539	3.5e-06	-0.63	Brain - Frontal Cortex (BA9)	chr6:32637540:32641310:clu_26836:ENSG00000237541.3	32637540:32641310:clu_26836
sQTL	ENSG00000196735.11	HLA-DQA1	chr6_32615423_G_A_b38	rs6941393	3.5e-06	-0.63	Brain - Frontal Cortex (BA9)	chr6:32637540:32641310:clu_26836:ENSG00000196735.11	32637540:32641310:clu_26836
sQTL	ENSG00000237541.3	HLA-DQA2	chr6_32615423_G_A_b38	rs6941393	3.5e-06	-0.63	Brain - Frontal Cortex (BA9)	chr6:32637540:32641310:clu_26836:ENSG00000237541.3	32637540:32641310:clu_26836
sQTL	ENSG00000196735.11	HLA-DQA1	chr6_32615752_G_A_b38	rs6941972	3.9e-06	-0.63	Brain - Frontal Cortex (BA9)	chr6:32637540:32641310:clu_26836:ENSG00000196735.11	32637540:32641310:clu_26836
sQTL	ENSG00000237541.3	HLA-DQA2	chr6_32615752_G_A_b38	rs6941972	3.9e-06	-0.63	Brain - Frontal Cortex (BA9)	chr6:32637540:32641310:clu_26836:ENSG00000237541.3	32637540:32641310:clu_26836
eQTL	ENSG00000237541.3	HLA-DQA2	chr6_32609445_G_A_b38	rs560530	1.3e-15	0.91	Brain - Hippocampus
eQTL	ENSG00000237541.3	HLA-DQA2	chr6_32609603_A_G_b38	rs660895	1.3e-15	0.91	Brain - Hippocampus
eQTL	ENSG00000237541.3	HLA-DQA2	chr6_32609695_T_C_b38	rs661330	1.3e-15	0.91	Brain - Hippocampus
eQTL	ENSG00000237541.3	HLA-DQA2	chr6_32610137_GGA_G_b38	rs140646916	1.3e-15	0.91	Brain - Hippocampus
eQTL	ENSG00000237541.3	HLA-DQA2	chr6_32614196_G_A_b38	rs521539	1.3e-15	0.91	Brain - Hippocampus
eQTL	ENSG00000237541.3	HLA-DQA2	chr6_32615423_G_A_b38	rs6941393	1.3e-15	0.91	Brain - Hippocampus
eQTL	ENSG00000237541.3	HLA-DQA2	chr6_32615752_G_A_b38	rs6941972	2.5e-15	0.91	Brain - Hippocampus
sQTL	ENSG00000237541.3	HLA-DQA2	chr6_32615752_G_A_b38	rs6941972	3.8e-09	-0.83	Brain - Hippocampus	chr6:32637540:32641310:clu_25565:ENSG00000237541.3	32637540:32641310:clu_25565
sQTL	ENSG00000237541.3	HLA-DQA2	chr6_32610137_GGA_G_b38	rs140646916	9.1e-09	-0.82	Brain - Hippocampus	chr6:32637540:32641310:clu_25565:ENSG00000237541.3	32637540:32641310:clu_25565
sQTL	ENSG00000237541.3	HLA-DQA2	chr6_32614196_G_A_b38	rs521539	9.1e-09	-0.82	Brain - Hippocampus	chr6:32637540:32641310:clu_25565:ENSG00000237541.3	32637540:32641310:clu_25565
sQTL	ENSG00000237541.3	HLA-DQA2	chr6_32615423_G_A_b38	rs6941393	9.1e-09	-0.82	Brain - Hippocampus	chr6:32637540:32641310:clu_25565:ENSG00000237541.3	32637540:32641310:clu_25565
eQTL	ENSG00000232629.8	HLA-DQB2	chr6_32609445_G_A_b38	rs560530	3.7e-08	0.64	Brain - Hippocampus
eQTL	ENSG00000232629.8	HLA-DQB2	chr6_32609603_A_G_b38	rs660895	3.7e-08	0.64	Brain - Hippocampus
eQTL	ENSG00000232629.8	HLA-DQB2	chr6_32609695_T_C_b38	rs661330	3.7e-08	0.64	Brain - Hippocampus
eQTL	ENSG00000232629.8	HLA-DQB2	chr6_32610137_GGA_G_b38	rs140646916	3.7e-08	0.64	Brain - Hippocampus
eQTL	ENSG00000232629.8	HLA-DQB2	chr6_32614196_G_A_b38	rs521539	3.7e-08	0.64	Brain - Hippocampus
eQTL	ENSG00000232629.8	HLA-DQB2	chr6_32615423_G_A_b38	rs6941393	3.7e-08	0.64	Brain - Hippocampus
eQTL	ENSG00000232629.8	HLA-DQB2	chr6_32615752_G_A_b38	rs6941972	7.2e-08	0.63	Brain - Hippocampus
sQTL	ENSG00000179344.16	HLA-DQB1	chr6_32610137_GGA_G_b38	rs140646916	2.7e-06	0.75	Brain - Hippocampus	chr6:32660249:32757773:clu_25567:ENSG00000179344.16	32660249:32757773:clu_25567
sQTL	ENSG00000232629.8	HLA-DQB2	chr6_32610137_GGA_G_b38	rs140646916	2.7e-06	0.75	Brain - Hippocampus	chr6:32660249:32757773:clu_25567:ENSG00000232629.8	32660249:32757773:clu_25567
sQTL	ENSG00000179344.16	HLA-DQB1	chr6_32614196_G_A_b38	rs521539	2.7e-06	0.75	Brain - Hippocampus	chr6:32660249:32757773:clu_25567:ENSG00000179344.16	32660249:32757773:clu_25567
sQTL	ENSG00000232629.8	HLA-DQB2	chr6_32614196_G_A_b38	rs521539	2.7e-06	0.75	Brain - Hippocampus	chr6:32660249:32757773:clu_25567:ENSG00000232629.8	32660249:32757773:clu_25567
sQTL	ENSG00000179344.16	HLA-DQB1	chr6_32615423_G_A_b38	rs6941393	2.7e-06	0.75	Brain - Hippocampus	chr6:32660249:32757773:clu_25567:ENSG00000179344.16	32660249:32757773:clu_25567
sQTL	ENSG00000232629.8	HLA-DQB2	chr6_32615423_G_A_b38	rs6941393	2.7e-06	0.75	Brain - Hippocampus	chr6:32660249:32757773:clu_25567:ENSG00000232629.8	32660249:32757773:clu_25567
eQTL	ENSG00000229391.7	HLA-DRB6	chr6_32609445_G_A_b38	rs560530	1.6e-05	0.51	Brain - Hippocampus
eQTL	ENSG00000229391.7	HLA-DRB6	chr6_32609603_A_G_b38	rs660895	1.6e-05	0.51	Brain - Hippocampus
eQTL	ENSG00000229391.7	HLA-DRB6	chr6_32609695_T_C_b38	rs661330	1.6e-05	0.51	Brain - Hippocampus
eQTL	ENSG00000229391.7	HLA-DRB6	chr6_32610137_GGA_G_b38	rs140646916	1.6e-05	0.51	Brain - Hippocampus
eQTL	ENSG00000229391.7	HLA-DRB6	chr6_32614196_G_A_b38	rs521539	1.6e-05	0.51	Brain - Hippocampus
eQTL	ENSG00000229391.7	HLA-DRB6	chr6_32615423_G_A_b38	rs6941393	1.6e-05	0.51	Brain - Hippocampus
eQTL	ENSG00000229391.7	HLA-DRB6	chr6_32615752_G_A_b38	rs6941972	2.2e-05	0.51	Brain - Hippocampus
eQTL	ENSG00000237541.3	HLA-DQA2	chr6_32609445_G_A_b38	rs560530	4.5e-18	0.92	Brain - Hypothalamus
eQTL	ENSG00000237541.3	HLA-DQA2	chr6_32609603_A_G_b38	rs660895	4.5e-18	0.92	Brain - Hypothalamus
eQTL	ENSG00000237541.3	HLA-DQA2	chr6_32609695_T_C_b38	rs661330	4.5e-18	0.92	Brain - Hypothalamus
eQTL	ENSG00000237541.3	HLA-DQA2	chr6_32610137_GGA_G_b38	rs140646916	4.5e-18	0.92	Brain - Hypothalamus
eQTL	ENSG00000237541.3	HLA-DQA2	chr6_32614196_G_A_b38	rs521539	4.5e-18	0.92	Brain - Hypothalamus
eQTL	ENSG00000237541.3	HLA-DQA2	chr6_32615423_G_A_b38	rs6941393	4.5e-18	0.92	Brain - Hypothalamus
eQTL	ENSG00000237541.3	HLA-DQA2	chr6_32615752_G_A_b38	rs6941972	2e-17	0.91	Brain - Hypothalamus
sQTL	ENSG00000237541.3	HLA-DQA2	chr6_32615752_G_A_b38	rs6941972	1.3e-13	-0.91	Brain - Hypothalamus	chr6:32637540:32641310:clu_27399:ENSG00000237541.3	32637540:32641310:clu_27399
sQTL	ENSG00000237541.3	HLA-DQA2	chr6_32610137_GGA_G_b38	rs140646916	2e-13	-0.9	Brain - Hypothalamus	chr6:32637540:32641310:clu_27399:ENSG00000237541.3	32637540:32641310:clu_27399
sQTL	ENSG00000237541.3	HLA-DQA2	chr6_32614196_G_A_b38	rs521539	2e-13	-0.9	Brain - Hypothalamus	chr6:32637540:32641310:clu_27399:ENSG00000237541.3	32637540:32641310:clu_27399
sQTL	ENSG00000237541.3	HLA-DQA2	chr6_32615423_G_A_b38	rs6941393	2e-13	-0.9	Brain - Hypothalamus	chr6:32637540:32641310:clu_27399:ENSG00000237541.3	32637540:32641310:clu_27399
sQTL	ENSG00000179344.16	HLA-DQB1	chr6_32610137_GGA_G_b38	rs140646916	2.2e-09	0.85	Brain - Hypothalamus	chr6:32660249:32757773:clu_27401:ENSG00000179344.16	32660249:32757773:clu_27401
sQTL	ENSG00000232629.8	HLA-DQB2	chr6_32610137_GGA_G_b38	rs140646916	2.2e-09	0.85	Brain - Hypothalamus	chr6:32660249:32757773:clu_27401:ENSG00000232629.8	32660249:32757773:clu_27401
sQTL	ENSG00000179344.16	HLA-DQB1	chr6_32614196_G_A_b38	rs521539	2.2e-09	0.85	Brain - Hypothalamus	chr6:32660249:32757773:clu_27401:ENSG00000179344.16	32660249:32757773:clu_27401
sQTL	ENSG00000232629.8	HLA-DQB2	chr6_32614196_G_A_b38	rs521539	2.2e-09	0.85	Brain - Hypothalamus	chr6:32660249:32757773:clu_27401:ENSG00000232629.8	32660249:32757773:clu_27401
sQTL	ENSG00000179344.16	HLA-DQB1	chr6_32615423_G_A_b38	rs6941393	2.2e-09	0.85	Brain - Hypothalamus	chr6:32660249:32757773:clu_27401:ENSG00000179344.16	32660249:32757773:clu_27401
sQTL	ENSG00000232629.8	HLA-DQB2	chr6_32615423_G_A_b38	rs6941393	2.2e-09	0.85	Brain - Hypothalamus	chr6:32660249:32757773:clu_27401:ENSG00000232629.8	32660249:32757773:clu_27401
sQTL	ENSG00000179344.16	HLA-DQB1	chr6_32615752_G_A_b38	rs6941972	9.7e-09	0.82	Brain - Hypothalamus	chr6:32660249:32757773:clu_27401:ENSG00000179344.16	32660249:32757773:clu_27401
sQTL	ENSG00000232629.8	HLA-DQB2	chr6_32615752_G_A_b38	rs6941972	9.7e-09	0.82	Brain - Hypothalamus	chr6:32660249:32757773:clu_27401:ENSG00000232629.8	32660249:32757773:clu_27401
eQTL	ENSG00000232629.8	HLA-DQB2	chr6_32609445_G_A_b38	rs560530	1.5e-06	0.57	Brain - Hypothalamus
eQTL	ENSG00000232629.8	HLA-DQB2	chr6_32609603_A_G_b38	rs660895	1.5e-06	0.57	Brain - Hypothalamus
eQTL	ENSG00000232629.8	HLA-DQB2	chr6_32609695_T_C_b38	rs661330	1.5e-06	0.57	Brain - Hypothalamus
eQTL	ENSG00000232629.8	HLA-DQB2	chr6_32610137_GGA_G_b38	rs140646916	1.5e-06	0.57	Brain - Hypothalamus
eQTL	ENSG00000232629.8	HLA-DQB2	chr6_32614196_G_A_b38	rs521539	1.5e-06	0.57	Brain - Hypothalamus
eQTL	ENSG00000232629.8	HLA-DQB2	chr6_32615423_G_A_b38	rs6941393	1.5e-06	0.57	Brain - Hypothalamus
eQTL	ENSG00000232629.8	HLA-DQB2	chr6_32615752_G_A_b38	rs6941972	2.5e-06	0.56	Brain - Hypothalamus
eQTL	ENSG00000229391.7	HLA-DRB6	chr6_32609445_G_A_b38	rs560530	4.4e-06	0.5	Brain - Hypothalamus
eQTL	ENSG00000229391.7	HLA-DRB6	chr6_32609603_A_G_b38	rs660895	4.4e-06	0.5	Brain - Hypothalamus
eQTL	ENSG00000229391.7	HLA-DRB6	chr6_32609695_T_C_b38	rs661330	4.4e-06	0.5	Brain - Hypothalamus
eQTL	ENSG00000229391.7	HLA-DRB6	chr6_32610137_GGA_G_b38	rs140646916	4.4e-06	0.5	Brain - Hypothalamus
eQTL	ENSG00000229391.7	HLA-DRB6	chr6_32614196_G_A_b38	rs521539	4.4e-06	0.5	Brain - Hypothalamus
eQTL	ENSG00000229391.7	HLA-DRB6	chr6_32615423_G_A_b38	rs6941393	4.4e-06	0.5	Brain - Hypothalamus
eQTL	ENSG00000229391.7	HLA-DRB6	chr6_32615752_G_A_b38	rs6941972	6.1e-06	0.5	Brain - Hypothalamus
eQTL	ENSG00000237541.3	HLA-DQA2	chr6_32609445_G_A_b38	rs560530	7.5e-23	0.87	Brain - Nucleus accumbens (basal ganglia)
eQTL	ENSG00000237541.3	HLA-DQA2	chr6_32609603_A_G_b38	rs660895	7.5e-23	0.87	Brain - Nucleus accumbens (basal ganglia)
eQTL	ENSG00000237541.3	HLA-DQA2	chr6_32609695_T_C_b38	rs661330	7.5e-23	0.87	Brain - Nucleus accumbens (basal ganglia)
eQTL	ENSG00000237541.3	HLA-DQA2	chr6_32610137_GGA_G_b38	rs140646916	7.5e-23	0.87	Brain - Nucleus accumbens (basal ganglia)
eQTL	ENSG00000237541.3	HLA-DQA2	chr6_32614196_G_A_b38	rs521539	7.5e-23	0.87	Brain - Nucleus accumbens (basal ganglia)
eQTL	ENSG00000237541.3	HLA-DQA2	chr6_32615423_G_A_b38	rs6941393	7.5e-23	0.87	Brain - Nucleus accumbens (basal ganglia)
eQTL	ENSG00000237541.3	HLA-DQA2	chr6_32615752_G_A_b38	rs6941972	5.8e-22	0.85	Brain - Nucleus accumbens (basal ganglia)
sQTL	ENSG00000237541.3	HLA-DQA2	chr6_32610137_GGA_G_b38	rs140646916	1.6e-11	-0.84	Brain - Nucleus accumbens (basal ganglia)	chr6:32637540:32641310:clu_28623:ENSG00000237541.3	32637540:32641310:clu_28623
sQTL	ENSG00000237541.3	HLA-DQA2	chr6_32614196_G_A_b38	rs521539	1.6e-11	-0.84	Brain - Nucleus accumbens (basal ganglia)	chr6:32637540:32641310:clu_28623:ENSG00000237541.3	32637540:32641310:clu_28623
sQTL	ENSG00000237541.3	HLA-DQA2	chr6_32615423_G_A_b38	rs6941393	1.6e-11	-0.84	Brain - Nucleus accumbens (basal ganglia)	chr6:32637540:32641310:clu_28623:ENSG00000237541.3	32637540:32641310:clu_28623
sQTL	ENSG00000237541.3	HLA-DQA2	chr6_32615752_G_A_b38	rs6941972	2.4e-11	-0.83	Brain - Nucleus accumbens (basal ganglia)	chr6:32637540:32641310:clu_28623:ENSG00000237541.3	32637540:32641310:clu_28623
eQTL	ENSG00000232629.8	HLA-DQB2	chr6_32609445_G_A_b38	rs560530	1.5e-07	0.45	Brain - Nucleus accumbens (basal ganglia)
eQTL	ENSG00000232629.8	HLA-DQB2	chr6_32609603_A_G_b38	rs660895	1.5e-07	0.45	Brain - Nucleus accumbens (basal ganglia)
eQTL	ENSG00000232629.8	HLA-DQB2	chr6_32609695_T_C_b38	rs661330	1.5e-07	0.45	Brain - Nucleus accumbens (basal ganglia)
eQTL	ENSG00000232629.8	HLA-DQB2	chr6_32610137_GGA_G_b38	rs140646916	1.5e-07	0.45	Brain - Nucleus accumbens (basal ganglia)
eQTL	ENSG00000232629.8	HLA-DQB2	chr6_32614196_G_A_b38	rs521539	1.5e-07	0.45	Brain - Nucleus accumbens (basal ganglia)
eQTL	ENSG00000232629.8	HLA-DQB2	chr6_32615423_G_A_b38	rs6941393	1.5e-07	0.45	Brain - Nucleus accumbens (basal ganglia)
eQTL	ENSG00000232629.8	HLA-DQB2	chr6_32615752_G_A_b38	rs6941972	4.9e-07	0.43	Brain - Nucleus accumbens (basal ganglia)
eQTL	ENSG00000229391.7	HLA-DRB6	chr6_32609445_G_A_b38	rs560530	6.3e-06	0.41	Brain - Nucleus accumbens (basal ganglia)
eQTL	ENSG00000229391.7	HLA-DRB6	chr6_32609603_A_G_b38	rs660895	6.3e-06	0.41	Brain - Nucleus accumbens (basal ganglia)
eQTL	ENSG00000229391.7	HLA-DRB6	chr6_32609695_T_C_b38	rs661330	6.3e-06	0.41	Brain - Nucleus accumbens (basal ganglia)
eQTL	ENSG00000229391.7	HLA-DRB6	chr6_32610137_GGA_G_b38	rs140646916	6.3e-06	0.41	Brain - Nucleus accumbens (basal ganglia)
eQTL	ENSG00000229391.7	HLA-DRB6	chr6_32614196_G_A_b38	rs521539	6.3e-06	0.41	Brain - Nucleus accumbens (basal ganglia)
eQTL	ENSG00000229391.7	HLA-DRB6	chr6_32615423_G_A_b38	rs6941393	6.3e-06	0.41	Brain - Nucleus accumbens (basal ganglia)
eQTL	ENSG00000229391.7	HLA-DRB6	chr6_32615752_G_A_b38	rs6941972	1e-05	0.4	Brain - Nucleus accumbens (basal ganglia)
eQTL	ENSG00000237541.3	HLA-DQA2	chr6_32609445_G_A_b38	rs560530	3e-16	0.86	Brain - Putamen (basal ganglia)
eQTL	ENSG00000237541.3	HLA-DQA2	chr6_32609603_A_G_b38	rs660895	3e-16	0.86	Brain - Putamen (basal ganglia)
eQTL	ENSG00000237541.3	HLA-DQA2	chr6_32609695_T_C_b38	rs661330	3e-16	0.86	Brain - Putamen (basal ganglia)
eQTL	ENSG00000237541.3	HLA-DQA2	chr6_32610137_GGA_G_b38	rs140646916	3e-16	0.86	Brain - Putamen (basal ganglia)
eQTL	ENSG00000237541.3	HLA-DQA2	chr6_32614196_G_A_b38	rs521539	3e-16	0.86	Brain - Putamen (basal ganglia)
eQTL	ENSG00000237541.3	HLA-DQA2	chr6_32615423_G_A_b38	rs6941393	3e-16	0.86	Brain - Putamen (basal ganglia)
eQTL	ENSG00000237541.3	HLA-DQA2	chr6_32615752_G_A_b38	rs6941972	1.4e-15	0.85	Brain - Putamen (basal ganglia)
sQTL	ENSG00000237541.3	HLA-DQA2	chr6_32610137_GGA_G_b38	rs140646916	1.4e-06	-0.74	Brain - Putamen (basal ganglia)	chr6:32637540:32641310:clu_25190:ENSG00000237541.3	32637540:32641310:clu_25190
sQTL	ENSG00000237541.3	HLA-DQA2	chr6_32614196_G_A_b38	rs521539	1.4e-06	-0.74	Brain - Putamen (basal ganglia)	chr6:32637540:32641310:clu_25190:ENSG00000237541.3	32637540:32641310:clu_25190
sQTL	ENSG00000237541.3	HLA-DQA2	chr6_32615423_G_A_b38	rs6941393	1.4e-06	-0.74	Brain - Putamen (basal ganglia)	chr6:32637540:32641310:clu_25190:ENSG00000237541.3	32637540:32641310:clu_25190
sQTL	ENSG00000237541.3	HLA-DQA2	chr6_32615752_G_A_b38	rs6941972	2.6e-06	-0.72	Brain - Putamen (basal ganglia)	chr6:32637540:32641310:clu_25190:ENSG00000237541.3	32637540:32641310:clu_25190
eQTL	ENSG00000196126.11	HLA-DRB1	chr6_32609445_G_A_b38	rs560530	6.3e-05	-0.33	Brain - Putamen (basal ganglia)
eQTL	ENSG00000196126.11	HLA-DRB1	chr6_32609603_A_G_b38	rs660895	6.3e-05	-0.33	Brain - Putamen (basal ganglia)
eQTL	ENSG00000196126.11	HLA-DRB1	chr6_32609695_T_C_b38	rs661330	6.3e-05	-0.33	Brain - Putamen (basal ganglia)
eQTL	ENSG00000196126.11	HLA-DRB1	chr6_32610137_GGA_G_b38	rs140646916	6.3e-05	-0.33	Brain - Putamen (basal ganglia)
eQTL	ENSG00000196126.11	HLA-DRB1	chr6_32614196_G_A_b38	rs521539	6.3e-05	-0.33	Brain - Putamen (basal ganglia)
eQTL	ENSG00000196126.11	HLA-DRB1	chr6_32615423_G_A_b38	rs6941393	6.3e-05	-0.33	Brain - Putamen (basal ganglia)
eQTL	ENSG00000196126.11	HLA-DRB1	chr6_32615752_G_A_b38	rs6941972	6.3e-05	-0.33	Brain - Putamen (basal ganglia)
sQTL	ENSG00000196735.11	HLA-DQA1	chr6_32610137_GGA_G_b38	rs140646916	3.9e-16	-1.3	Brain - Spinal cord (cervical c-1)	chr6:32637540:32641310:clu_24532:ENSG00000196735.11	32637540:32641310:clu_24532
sQTL	ENSG00000237541.3	HLA-DQA2	chr6_32610137_GGA_G_b38	rs140646916	3.9e-16	-1.3	Brain - Spinal cord (cervical c-1)	chr6:32637540:32641310:clu_24532:ENSG00000237541.3	32637540:32641310:clu_24532
sQTL	ENSG00000196735.11	HLA-DQA1	chr6_32614196_G_A_b38	rs521539	3.9e-16	-1.3	Brain - Spinal cord (cervical c-1)	chr6:32637540:32641310:clu_24532:ENSG00000196735.11	32637540:32641310:clu_24532
sQTL	ENSG00000237541.3	HLA-DQA2	chr6_32614196_G_A_b38	rs521539	3.9e-16	-1.3	Brain - Spinal cord (cervical c-1)	chr6:32637540:32641310:clu_24532:ENSG00000237541.3	32637540:32641310:clu_24532
sQTL	ENSG00000196735.11	HLA-DQA1	chr6_32615423_G_A_b38	rs6941393	3.9e-16	-1.3	Brain - Spinal cord (cervical c-1)	chr6:32637540:32641310:clu_24532:ENSG00000196735.11	32637540:32641310:clu_24532
sQTL	ENSG00000237541.3	HLA-DQA2	chr6_32615423_G_A_b38	rs6941393	3.9e-16	-1.3	Brain - Spinal cord (cervical c-1)	chr6:32637540:32641310:clu_24532:ENSG00000237541.3	32637540:32641310:clu_24532
sQTL	ENSG00000196735.11	HLA-DQA1	chr6_32615752_G_A_b38	rs6941972	5.4e-15	-1.2	Brain - Spinal cord (cervical c-1)	chr6:32637540:32641310:clu_24532:ENSG00000196735.11	32637540:32641310:clu_24532
sQTL	ENSG00000237541.3	HLA-DQA2	chr6_32615752_G_A_b38	rs6941972	5.4e-15	-1.2	Brain - Spinal cord (cervical c-1)	chr6:32637540:32641310:clu_24532:ENSG00000237541.3	32637540:32641310:clu_24532
eQTL	ENSG00000237541.3	HLA-DQA2	chr6_32615752_G_A_b38	rs6941972	9.1e-14	0.93	Brain - Spinal cord (cervical c-1)
eQTL	ENSG00000237541.3	HLA-DQA2	chr6_32609445_G_A_b38	rs560530	1.3e-13	0.92	Brain - Spinal cord (cervical c-1)
eQTL	ENSG00000237541.3	HLA-DQA2	chr6_32609603_A_G_b38	rs660895	1.3e-13	0.92	Brain - Spinal cord (cervical c-1)
eQTL	ENSG00000237541.3	HLA-DQA2	chr6_32609695_T_C_b38	rs661330	1.3e-13	0.92	Brain - Spinal cord (cervical c-1)
eQTL	ENSG00000237541.3	HLA-DQA2	chr6_32610137_GGA_G_b38	rs140646916	1.3e-13	0.92	Brain - Spinal cord (cervical c-1)
eQTL	ENSG00000237541.3	HLA-DQA2	chr6_32614196_G_A_b38	rs521539	1.3e-13	0.92	Brain - Spinal cord (cervical c-1)
eQTL	ENSG00000237541.3	HLA-DQA2	chr6_32615423_G_A_b38	rs6941393	1.3e-13	0.92	Brain - Spinal cord (cervical c-1)
eQTL	ENSG00000229391.7	HLA-DRB6	chr6_32615752_G_A_b38	rs6941972	2.2e-07	0.56	Brain - Spinal cord (cervical c-1)
eQTL	ENSG00000229391.7	HLA-DRB6	chr6_32609445_G_A_b38	rs560530	3.4e-07	0.55	Brain - Spinal cord (cervical c-1)
eQTL	ENSG00000229391.7	HLA-DRB6	chr6_32609603_A_G_b38	rs660895	3.4e-07	0.55	Brain - Spinal cord (cervical c-1)
eQTL	ENSG00000229391.7	HLA-DRB6	chr6_32609695_T_C_b38	rs661330	3.4e-07	0.55	Brain - Spinal cord (cervical c-1)
eQTL	ENSG00000229391.7	HLA-DRB6	chr6_32610137_GGA_G_b38	rs140646916	3.4e-07	0.55	Brain - Spinal cord (cervical c-1)
eQTL	ENSG00000229391.7	HLA-DRB6	chr6_32614196_G_A_b38	rs521539	3.4e-07	0.55	Brain - Spinal cord (cervical c-1)
eQTL	ENSG00000229391.7	HLA-DRB6	chr6_32615423_G_A_b38	rs6941393	3.4e-07	0.55	Brain - Spinal cord (cervical c-1)
sQTL	ENSG00000179344.16	HLA-DQB1	chr6_32610137_GGA_G_b38	rs140646916	1.3e-06	0.86	Brain - Spinal cord (cervical c-1)	chr6:32660249:32757773:clu_24534:ENSG00000179344.16	32660249:32757773:clu_24534
sQTL	ENSG00000232629.8	HLA-DQB2	chr6_32610137_GGA_G_b38	rs140646916	1.3e-06	0.86	Brain - Spinal cord (cervical c-1)	chr6:32660249:32757773:clu_24534:ENSG00000232629.8	32660249:32757773:clu_24534
sQTL	ENSG00000179344.16	HLA-DQB1	chr6_32614196_G_A_b38	rs521539	1.3e-06	0.86	Brain - Spinal cord (cervical c-1)	chr6:32660249:32757773:clu_24534:ENSG00000179344.16	32660249:32757773:clu_24534
sQTL	ENSG00000232629.8	HLA-DQB2	chr6_32614196_G_A_b38	rs521539	1.3e-06	0.86	Brain - Spinal cord (cervical c-1)	chr6:32660249:32757773:clu_24534:ENSG00000232629.8	32660249:32757773:clu_24534
sQTL	ENSG00000179344.16	HLA-DQB1	chr6_32615423_G_A_b38	rs6941393	1.3e-06	0.86	Brain - Spinal cord (cervical c-1)	chr6:32660249:32757773:clu_24534:ENSG00000179344.16	32660249:32757773:clu_24534
sQTL	ENSG00000232629.8	HLA-DQB2	chr6_32615423_G_A_b38	rs6941393	1.3e-06	0.86	Brain - Spinal cord (cervical c-1)	chr6:32660249:32757773:clu_24534:ENSG00000232629.8	32660249:32757773:clu_24534
eQTL	ENSG00000232629.8	HLA-DQB2	chr6_32609445_G_A_b38	rs560530	1.6e-06	0.64	Brain - Spinal cord (cervical c-1)
eQTL	ENSG00000232629.8	HLA-DQB2	chr6_32609603_A_G_b38	rs660895	1.6e-06	0.64	Brain - Spinal cord (cervical c-1)
eQTL	ENSG00000232629.8	HLA-DQB2	chr6_32609695_T_C_b38	rs661330	1.6e-06	0.64	Brain - Spinal cord (cervical c-1)
eQTL	ENSG00000232629.8	HLA-DQB2	chr6_32610137_GGA_G_b38	rs140646916	1.6e-06	0.64	Brain - Spinal cord (cervical c-1)
eQTL	ENSG00000232629.8	HLA-DQB2	chr6_32614196_G_A_b38	rs521539	1.6e-06	0.64	Brain - Spinal cord (cervical c-1)
eQTL	ENSG00000232629.8	HLA-DQB2	chr6_32615423_G_A_b38	rs6941393	1.6e-06	0.64	Brain - Spinal cord (cervical c-1)
eQTL	ENSG00000232629.8	HLA-DQB2	chr6_32615752_G_A_b38	rs6941972	2.1e-06	0.64	Brain - Spinal cord (cervical c-1)
eQTL	ENSG00000237541.3	HLA-DQA2	chr6_32609445_G_A_b38	rs560530	9.4e-12	0.96	Brain - Substantia nigra
eQTL	ENSG00000237541.3	HLA-DQA2	chr6_32609603_A_G_b38	rs660895	9.4e-12	0.96	Brain - Substantia nigra
eQTL	ENSG00000237541.3	HLA-DQA2	chr6_32609695_T_C_b38	rs661330	9.4e-12	0.96	Brain - Substantia nigra
eQTL	ENSG00000237541.3	HLA-DQA2	chr6_32610137_GGA_G_b38	rs140646916	9.4e-12	0.96	Brain - Substantia nigra
eQTL	ENSG00000237541.3	HLA-DQA2	chr6_32614196_G_A_b38	rs521539	9.4e-12	0.96	Brain - Substantia nigra
eQTL	ENSG00000237541.3	HLA-DQA2	chr6_32615423_G_A_b38	rs6941393	9.4e-12	0.96	Brain - Substantia nigra
eQTL	ENSG00000237541.3	HLA-DQA2	chr6_32615752_G_A_b38	rs6941972	2e-11	0.93	Brain - Substantia nigra
sQTL	ENSG00000237541.3	HLA-DQA2	chr6_32615752_G_A_b38	rs6941972	2.4e-11	-1.2	Brain - Substantia nigra	chr6:32637540:32641310:clu_22214:ENSG00000237541.3	32637540:32641310:clu_22214
sQTL	ENSG00000237541.3	HLA-DQA2	chr6_32610137_GGA_G_b38	rs140646916	2.7e-11	-1.2	Brain - Substantia nigra	chr6:32637540:32641310:clu_22214:ENSG00000237541.3	32637540:32641310:clu_22214
sQTL	ENSG00000237541.3	HLA-DQA2	chr6_32614196_G_A_b38	rs521539	2.7e-11	-1.2	Brain - Substantia nigra	chr6:32637540:32641310:clu_22214:ENSG00000237541.3	32637540:32641310:clu_22214
sQTL	ENSG00000237541.3	HLA-DQA2	chr6_32615423_G_A_b38	rs6941393	2.7e-11	-1.2	Brain - Substantia nigra	chr6:32637540:32641310:clu_22214:ENSG00000237541.3	32637540:32641310:clu_22214
sQTL	ENSG00000196735.11	HLA-DQA1	chr6_32610137_GGA_G_b38	rs140646916	3.5e-66	-1.4	Breast - Mammary Tissue	chr6:32637540:32641310:clu_36530:ENSG00000196735.11	32637540:32641310:clu_36530
sQTL	ENSG00000237541.3	HLA-DQA2	chr6_32610137_GGA_G_b38	rs140646916	3.5e-66	-1.4	Breast - Mammary Tissue	chr6:32637540:32641310:clu_36530:ENSG00000237541.3	32637540:32641310:clu_36530
sQTL	ENSG00000237541.3	HLA-DQA2	chr6_32610137_GGA_G_b38	rs140646916	3.5e-66	-1.4	Breast - Mammary Tissue	chr6:32637540:32641310:clu_36530:ENSG00000237541.3	32637540:32641310:clu_36530
sQTL	ENSG00000196735.11	HLA-DQA1	chr6_32614196_G_A_b38	rs521539	3.5e-66	-1.4	Breast - Mammary Tissue	chr6:32637540:32641310:clu_36530:ENSG00000196735.11	32637540:32641310:clu_36530
sQTL	ENSG00000237541.3	HLA-DQA2	chr6_32614196_G_A_b38	rs521539	3.5e-66	-1.4	Breast - Mammary Tissue	chr6:32637540:32641310:clu_36530:ENSG00000237541.3	32637540:32641310:clu_36530
sQTL	ENSG00000237541.3	HLA-DQA2	chr6_32614196_G_A_b38	rs521539	3.5e-66	-1.4	Breast - Mammary Tissue	chr6:32637540:32641310:clu_36530:ENSG00000237541.3	32637540:32641310:clu_36530
sQTL	ENSG00000196735.11	HLA-DQA1	chr6_32615423_G_A_b38	rs6941393	3.5e-66	-1.4	Breast - Mammary Tissue	chr6:32637540:32641310:clu_36530:ENSG00000196735.11	32637540:32641310:clu_36530
sQTL	ENSG00000237541.3	HLA-DQA2	chr6_32615423_G_A_b38	rs6941393	3.5e-66	-1.4	Breast - Mammary Tissue	chr6:32637540:32641310:clu_36530:ENSG00000237541.3	32637540:32641310:clu_36530
sQTL	ENSG00000237541.3	HLA-DQA2	chr6_32615423_G_A_b38	rs6941393	3.5e-66	-1.4	Breast - Mammary Tissue	chr6:32637540:32641310:clu_36530:ENSG00000237541.3	32637540:32641310:clu_36530
sQTL	ENSG00000196735.11	HLA-DQA1	chr6_32615752_G_A_b38	rs6941972	3.3e-64	-1.4	Breast - Mammary Tissue	chr6:32637540:32641310:clu_36530:ENSG00000196735.11	32637540:32641310:clu_36530
sQTL	ENSG00000237541.3	HLA-DQA2	chr6_32615752_G_A_b38	rs6941972	3.3e-64	-1.4	Breast - Mammary Tissue	chr6:32637540:32641310:clu_36530:ENSG00000237541.3	32637540:32641310:clu_36530
sQTL	ENSG00000237541.3	HLA-DQA2	chr6_32615752_G_A_b38	rs6941972	3.3e-64	-1.4	Breast - Mammary Tissue	chr6:32637540:32641310:clu_36530:ENSG00000237541.3	32637540:32641310:clu_36530
eQTL	ENSG00000237541.3	HLA-DQA2	chr6_32609603_A_G_b38	rs660895	1.3e-40	1.1	Breast - Mammary Tissue
eQTL	ENSG00000237541.3	HLA-DQA2	chr6_32609695_T_C_b38	rs661330	1.3e-40	1.1	Breast - Mammary Tissue
eQTL	ENSG00000237541.3	HLA-DQA2	chr6_32610137_GGA_G_b38	rs140646916	1.3e-40	1.1	Breast - Mammary Tissue
eQTL	ENSG00000237541.3	HLA-DQA2	chr6_32614196_G_A_b38	rs521539	1.3e-40	1.1	Breast - Mammary Tissue
eQTL	ENSG00000237541.3	HLA-DQA2	chr6_32615423_G_A_b38	rs6941393	1.3e-40	1.1	Breast - Mammary Tissue
eQTL	ENSG00000237541.3	HLA-DQA2	chr6_32609445_G_A_b38	rs560530	2.4e-40	1.1	Breast - Mammary Tissue
eQTL	ENSG00000237541.3	HLA-DQA2	chr6_32615752_G_A_b38	rs6941972	1.3e-39	1.1	Breast - Mammary Tissue
sQTL	ENSG00000179344.16	HLA-DQB1	chr6_32610137_GGA_G_b38	rs140646916	7.5e-16	0.76	Breast - Mammary Tissue	chr6:32660249:32757773:clu_36517:ENSG00000179344.16	32660249:32757773:clu_36517
sQTL	ENSG00000232629.8	HLA-DQB2	chr6_32610137_GGA_G_b38	rs140646916	7.5e-16	0.76	Breast - Mammary Tissue	chr6:32660249:32757773:clu_36517:ENSG00000232629.8	32660249:32757773:clu_36517
sQTL	ENSG00000179344.16	HLA-DQB1	chr6_32614196_G_A_b38	rs521539	7.5e-16	0.76	Breast - Mammary Tissue	chr6:32660249:32757773:clu_36517:ENSG00000179344.16	32660249:32757773:clu_36517
sQTL	ENSG00000232629.8	HLA-DQB2	chr6_32614196_G_A_b38	rs521539	7.5e-16	0.76	Breast - Mammary Tissue	chr6:32660249:32757773:clu_36517:ENSG00000232629.8	32660249:32757773:clu_36517
sQTL	ENSG00000179344.16	HLA-DQB1	chr6_32615423_G_A_b38	rs6941393	7.5e-16	0.76	Breast - Mammary Tissue	chr6:32660249:32757773:clu_36517:ENSG00000179344.16	32660249:32757773:clu_36517
sQTL	ENSG00000232629.8	HLA-DQB2	chr6_32615423_G_A_b38	rs6941393	7.5e-16	0.76	Breast - Mammary Tissue	chr6:32660249:32757773:clu_36517:ENSG00000232629.8	32660249:32757773:clu_36517
sQTL	ENSG00000179344.16	HLA-DQB1	chr6_32615752_G_A_b38	rs6941972	7.7e-16	0.75	Breast - Mammary Tissue	chr6:32660249:32757773:clu_36517:ENSG00000179344.16	32660249:32757773:clu_36517
sQTL	ENSG00000232629.8	HLA-DQB2	chr6_32615752_G_A_b38	rs6941972	7.7e-16	0.75	Breast - Mammary Tissue	chr6:32660249:32757773:clu_36517:ENSG00000232629.8	32660249:32757773:clu_36517
eQTL	ENSG00000229391.7	HLA-DRB6	chr6_32609603_A_G_b38	rs660895	6.9e-14	0.57	Breast - Mammary Tissue
eQTL	ENSG00000229391.7	HLA-DRB6	chr6_32609695_T_C_b38	rs661330	6.9e-14	0.57	Breast - Mammary Tissue
eQTL	ENSG00000229391.7	HLA-DRB6	chr6_32610137_GGA_G_b38	rs140646916	6.9e-14	0.57	Breast - Mammary Tissue
eQTL	ENSG00000229391.7	HLA-DRB6	chr6_32614196_G_A_b38	rs521539	6.9e-14	0.57	Breast - Mammary Tissue
eQTL	ENSG00000229391.7	HLA-DRB6	chr6_32615423_G_A_b38	rs6941393	6.9e-14	0.57	Breast - Mammary Tissue
eQTL	ENSG00000229391.7	HLA-DRB6	chr6_32609445_G_A_b38	rs560530	8.2e-14	0.56	Breast - Mammary Tissue
eQTL	ENSG00000229391.7	HLA-DRB6	chr6_32615752_G_A_b38	rs6941972	1.9e-13	0.55	Breast - Mammary Tissue
eQTL	ENSG00000179344.16	HLA-DQB1	chr6_32615752_G_A_b38	rs6941972	8.9e-12	-0.45	Breast - Mammary Tissue
eQTL	ENSG00000179344.16	HLA-DQB1	chr6_32609445_G_A_b38	rs560530	1.9e-11	-0.45	Breast - Mammary Tissue
eQTL	ENSG00000179344.16	HLA-DQB1	chr6_32609603_A_G_b38	rs660895	2e-11	-0.45	Breast - Mammary Tissue
eQTL	ENSG00000179344.16	HLA-DQB1	chr6_32609695_T_C_b38	rs661330	2e-11	-0.45	Breast - Mammary Tissue
eQTL	ENSG00000179344.16	HLA-DQB1	chr6_32610137_GGA_G_b38	rs140646916	2e-11	-0.45	Breast - Mammary Tissue
eQTL	ENSG00000179344.16	HLA-DQB1	chr6_32614196_G_A_b38	rs521539	2e-11	-0.45	Breast - Mammary Tissue
eQTL	ENSG00000179344.16	HLA-DQB1	chr6_32615423_G_A_b38	rs6941393	2e-11	-0.45	Breast - Mammary Tissue
eQTL	ENSG00000196126.11	HLA-DRB1	chr6_32615752_G_A_b38	rs6941972	7.5e-07	-0.21	Breast - Mammary Tissue
eQTL	ENSG00000232629.8	HLA-DQB2	chr6_32609445_G_A_b38	rs560530	1e-06	0.43	Breast - Mammary Tissue
eQTL	ENSG00000232629.8	HLA-DQB2	chr6_32609603_A_G_b38	rs660895	1.2e-06	0.43	Breast - Mammary Tissue
eQTL	ENSG00000232629.8	HLA-DQB2	chr6_32609695_T_C_b38	rs661330	1.2e-06	0.43	Breast - Mammary Tissue
eQTL	ENSG00000232629.8	HLA-DQB2	chr6_32610137_GGA_G_b38	rs140646916	1.2e-06	0.43	Breast - Mammary Tissue
eQTL	ENSG00000232629.8	HLA-DQB2	chr6_32614196_G_A_b38	rs521539	1.2e-06	0.43	Breast - Mammary Tissue
eQTL	ENSG00000232629.8	HLA-DQB2	chr6_32615423_G_A_b38	rs6941393	1.2e-06	0.43	Breast - Mammary Tissue
eQTL	ENSG00000196126.11	HLA-DRB1	chr6_32609445_G_A_b38	rs560530	1.5e-06	-0.21	Breast - Mammary Tissue
eQTL	ENSG00000196126.11	HLA-DRB1	chr6_32609603_A_G_b38	rs660895	1.5e-06	-0.21	Breast - Mammary Tissue
eQTL	ENSG00000196126.11	HLA-DRB1	chr6_32609695_T_C_b38	rs661330	1.5e-06	-0.21	Breast - Mammary Tissue
eQTL	ENSG00000196126.11	HLA-DRB1	chr6_32610137_GGA_G_b38	rs140646916	1.5e-06	-0.21	Breast - Mammary Tissue
eQTL	ENSG00000196126.11	HLA-DRB1	chr6_32614196_G_A_b38	rs521539	1.5e-06	-0.21	Breast - Mammary Tissue
eQTL	ENSG00000196126.11	HLA-DRB1	chr6_32615423_G_A_b38	rs6941393	1.5e-06	-0.21	Breast - Mammary Tissue
eQTL	ENSG00000232629.8	HLA-DQB2	chr6_32615752_G_A_b38	rs6941972	1.9e-06	0.41	Breast - Mammary Tissue
sQTL	ENSG00000196126.11	HLA-DRB1	chr6_32610137_GGA_G_b38	rs140646916	9.5e-06	-0.4	Breast - Mammary Tissue	chr6:32517752:32518054:clu_36513:ENSG00000196126.11	32517752:32518054:clu_36513
sQTL	ENSG00000229391.7	HLA-DRB6	chr6_32610137_GGA_G_b38	rs140646916	9.5e-06	-0.4	Breast - Mammary Tissue	chr6:32517752:32518054:clu_36513:ENSG00000229391.7	32517752:32518054:clu_36513
sQTL	ENSG00000196126.11	HLA-DRB1	chr6_32614196_G_A_b38	rs521539	9.5e-06	-0.4	Breast - Mammary Tissue	chr6:32517752:32518054:clu_36513:ENSG00000196126.11	32517752:32518054:clu_36513
sQTL	ENSG00000229391.7	HLA-DRB6	chr6_32614196_G_A_b38	rs521539	9.5e-06	-0.4	Breast - Mammary Tissue	chr6:32517752:32518054:clu_36513:ENSG00000229391.7	32517752:32518054:clu_36513
sQTL	ENSG00000196126.11	HLA-DRB1	chr6_32615423_G_A_b38	rs6941393	9.5e-06	-0.4	Breast - Mammary Tissue	chr6:32517752:32518054:clu_36513:ENSG00000196126.11	32517752:32518054:clu_36513
sQTL	ENSG00000229391.7	HLA-DRB6	chr6_32615423_G_A_b38	rs6941393	9.5e-06	-0.4	Breast - Mammary Tissue	chr6:32517752:32518054:clu_36513:ENSG00000229391.7	32517752:32518054:clu_36513
sQTL	ENSG00000196126.11	HLA-DRB1	chr6_32615752_G_A_b38	rs6941972	1e-05	-0.4	Breast - Mammary Tissue	chr6:32517752:32518054:clu_36513:ENSG00000196126.11	32517752:32518054:clu_36513
eQTL	ENSG00000196735.11	HLA-DQA1	chr6_32615752_G_A_b38	rs6941972	8.1e-05	-0.23	Breast - Mammary Tissue
sQTL	ENSG00000083535.15	PIBF1	chr13_73058692_AC_A_b38	rs141391427	4.7e-09	-0.46	Cells - Cultured fibroblasts	chr13:72893949:72908531:clu_2252:ENSG00000083535.15	72893949:72908531:clu_2252
sQTL	ENSG00000083535.15	PIBF1	chr13_73058692_AC_A_b38	rs141391427	4.7e-09	-0.46	Cells - Cultured fibroblasts	chr13:72893949:72908531:clu_2252:ENSG00000083535.15	72893949:72908531:clu_2252
sQTL	ENSG00000083535.15	PIBF1	chr13_73060721_C_T_b38	rs41286076	7.6e-09	-0.45	Cells - Cultured fibroblasts	chr13:72893949:72908531:clu_2252:ENSG00000083535.15	72893949:72908531:clu_2252
sQTL	ENSG00000083535.15	PIBF1	chr13_73060721_C_T_b38	rs41286076	7.6e-09	-0.45	Cells - Cultured fibroblasts	chr13:72893949:72908531:clu_2252:ENSG00000083535.15	72893949:72908531:clu_2252
eQTL	ENSG00000241106.6	HLA-DOB	chr6_32609603_A_G_b38	rs660895	1.3e-06	0.27	Cells - Cultured fibroblasts
eQTL	ENSG00000241106.6	HLA-DOB	chr6_32609695_T_C_b38	rs661330	1.3e-06	0.27	Cells - Cultured fibroblasts
eQTL	ENSG00000241106.6	HLA-DOB	chr6_32610137_GGA_G_b38	rs140646916	1.3e-06	0.27	Cells - Cultured fibroblasts
eQTL	ENSG00000241106.6	HLA-DOB	chr6_32614196_G_A_b38	rs521539	1.3e-06	0.27	Cells - Cultured fibroblasts
eQTL	ENSG00000241106.6	HLA-DOB	chr6_32615423_G_A_b38	rs6941393	1.3e-06	0.27	Cells - Cultured fibroblasts
eQTL	ENSG00000241106.6	HLA-DOB	chr6_32615752_G_A_b38	rs6941972	1.3e-06	0.27	Cells - Cultured fibroblasts
eQTL	ENSG00000241106.6	HLA-DOB	chr6_32609445_G_A_b38	rs560530	1.8e-06	0.27	Cells - Cultured fibroblasts
eQTL	ENSG00000204304.11	PBX2	chr6_32609603_A_G_b38	rs660895	0.00013	0.1	Cells - Cultured fibroblasts
eQTL	ENSG00000204304.11	PBX2	chr6_32609695_T_C_b38	rs661330	0.00013	0.1	Cells - Cultured fibroblasts
eQTL	ENSG00000204304.11	PBX2	chr6_32610137_GGA_G_b38	rs140646916	0.00013	0.1	Cells - Cultured fibroblasts
eQTL	ENSG00000204304.11	PBX2	chr6_32614196_G_A_b38	rs521539	0.00013	0.1	Cells - Cultured fibroblasts
eQTL	ENSG00000204304.11	PBX2	chr6_32615423_G_A_b38	rs6941393	0.00013	0.1	Cells - Cultured fibroblasts
eQTL	ENSG00000204304.11	PBX2	chr6_32615752_G_A_b38	rs6941972	0.00013	0.1	Cells - Cultured fibroblasts
eQTL	ENSG00000204304.11	PBX2	chr6_32609445_G_A_b38	rs560530	0.00015	0.1	Cells - Cultured fibroblasts
eQTL	ENSG00000240053.8	LY6G5B	chr6_32609445_G_A_b38	rs560530	0.00035	-0.13	Cells - Cultured fibroblasts
sQTL	ENSG00000196735.11	HLA-DQA1	chr6_32610137_GGA_G_b38	rs140646916	4.8e-37	1.4	Cells - EBV-transformed lymphocytes	chr6:32637540:32745159:clu_25635:ENSG00000196735.11	32637540:32745159:clu_25635
sQTL	ENSG00000237541.3	HLA-DQA2	chr6_32610137_GGA_G_b38	rs140646916	4.8e-37	1.4	Cells - EBV-transformed lymphocytes	chr6:32637540:32745159:clu_25635:ENSG00000237541.3	32637540:32745159:clu_25635
sQTL	ENSG00000196735.11	HLA-DQA1	chr6_32614196_G_A_b38	rs521539	4.8e-37	1.4	Cells - EBV-transformed lymphocytes	chr6:32637540:32745159:clu_25635:ENSG00000196735.11	32637540:32745159:clu_25635
sQTL	ENSG00000237541.3	HLA-DQA2	chr6_32614196_G_A_b38	rs521539	4.8e-37	1.4	Cells - EBV-transformed lymphocytes	chr6:32637540:32745159:clu_25635:ENSG00000237541.3	32637540:32745159:clu_25635
sQTL	ENSG00000196735.11	HLA-DQA1	chr6_32615423_G_A_b38	rs6941393	4.8e-37	1.4	Cells - EBV-transformed lymphocytes	chr6:32637540:32745159:clu_25635:ENSG00000196735.11	32637540:32745159:clu_25635
sQTL	ENSG00000237541.3	HLA-DQA2	chr6_32615423_G_A_b38	rs6941393	4.8e-37	1.4	Cells - EBV-transformed lymphocytes	chr6:32637540:32745159:clu_25635:ENSG00000237541.3	32637540:32745159:clu_25635
sQTL	ENSG00000196735.11	HLA-DQA1	chr6_32615752_G_A_b38	rs6941972	8.1e-37	1.4	Cells - EBV-transformed lymphocytes	chr6:32637540:32745159:clu_25635:ENSG00000196735.11	32637540:32745159:clu_25635
sQTL	ENSG00000237541.3	HLA-DQA2	chr6_32615752_G_A_b38	rs6941972	8.1e-37	1.4	Cells - EBV-transformed lymphocytes	chr6:32637540:32745159:clu_25635:ENSG00000237541.3	32637540:32745159:clu_25635
eQTL	ENSG00000237541.3	HLA-DQA2	chr6_32609445_G_A_b38	rs560530	8.3e-16	0.96	Cells - EBV-transformed lymphocytes
eQTL	ENSG00000237541.3	HLA-DQA2	chr6_32609603_A_G_b38	rs660895	8.3e-16	0.96	Cells - EBV-transformed lymphocytes
eQTL	ENSG00000237541.3	HLA-DQA2	chr6_32609695_T_C_b38	rs661330	8.3e-16	0.96	Cells - EBV-transformed lymphocytes
eQTL	ENSG00000237541.3	HLA-DQA2	chr6_32610137_GGA_G_b38	rs140646916	8.3e-16	0.96	Cells - EBV-transformed lymphocytes
eQTL	ENSG00000237541.3	HLA-DQA2	chr6_32614196_G_A_b38	rs521539	8.3e-16	0.96	Cells - EBV-transformed lymphocytes
eQTL	ENSG00000237541.3	HLA-DQA2	chr6_32615423_G_A_b38	rs6941393	8.3e-16	0.96	Cells - EBV-transformed lymphocytes
eQTL	ENSG00000237541.3	HLA-DQA2	chr6_32615752_G_A_b38	rs6941972	2e-15	0.96	Cells - EBV-transformed lymphocytes
eQTL	ENSG00000196735.11	HLA-DQA1	chr6_32615752_G_A_b38	rs6941972	5e-11	-0.76	Cells - EBV-transformed lymphocytes
sQTL	ENSG00000179344.16	HLA-DQB1	chr6_32610137_GGA_G_b38	rs140646916	5.3e-11	0.96	Cells - EBV-transformed lymphocytes	chr6:32660249:32757773:clu_25642:ENSG00000179344.16	32660249:32757773:clu_25642
sQTL	ENSG00000232629.8	HLA-DQB2	chr6_32610137_GGA_G_b38	rs140646916	5.3e-11	0.96	Cells - EBV-transformed lymphocytes	chr6:32660249:32757773:clu_25642:ENSG00000232629.8	32660249:32757773:clu_25642
sQTL	ENSG00000179344.16	HLA-DQB1	chr6_32614196_G_A_b38	rs521539	5.3e-11	0.96	Cells - EBV-transformed lymphocytes	chr6:32660249:32757773:clu_25642:ENSG00000179344.16	32660249:32757773:clu_25642
sQTL	ENSG00000232629.8	HLA-DQB2	chr6_32614196_G_A_b38	rs521539	5.3e-11	0.96	Cells - EBV-transformed lymphocytes	chr6:32660249:32757773:clu_25642:ENSG00000232629.8	32660249:32757773:clu_25642
sQTL	ENSG00000179344.16	HLA-DQB1	chr6_32615423_G_A_b38	rs6941393	5.3e-11	0.96	Cells - EBV-transformed lymphocytes	chr6:32660249:32757773:clu_25642:ENSG00000179344.16	32660249:32757773:clu_25642
sQTL	ENSG00000232629.8	HLA-DQB2	chr6_32615423_G_A_b38	rs6941393	5.3e-11	0.96	Cells - EBV-transformed lymphocytes	chr6:32660249:32757773:clu_25642:ENSG00000232629.8	32660249:32757773:clu_25642
eQTL	ENSG00000196735.11	HLA-DQA1	chr6_32609445_G_A_b38	rs560530	7.6e-11	-0.75	Cells - EBV-transformed lymphocytes
eQTL	ENSG00000196735.11	HLA-DQA1	chr6_32609603_A_G_b38	rs660895	7.6e-11	-0.75	Cells - EBV-transformed lymphocytes
eQTL	ENSG00000196735.11	HLA-DQA1	chr6_32609695_T_C_b38	rs661330	7.6e-11	-0.75	Cells - EBV-transformed lymphocytes
eQTL	ENSG00000196735.11	HLA-DQA1	chr6_32610137_GGA_G_b38	rs140646916	7.6e-11	-0.75	Cells - EBV-transformed lymphocytes
eQTL	ENSG00000196735.11	HLA-DQA1	chr6_32614196_G_A_b38	rs521539	7.6e-11	-0.75	Cells - EBV-transformed lymphocytes
eQTL	ENSG00000196735.11	HLA-DQA1	chr6_32615423_G_A_b38	rs6941393	7.6e-11	-0.75	Cells - EBV-transformed lymphocytes
sQTL	ENSG00000179344.16	HLA-DQB1	chr6_32615752_G_A_b38	rs6941972	1.9e-10	0.95	Cells - EBV-transformed lymphocytes	chr6:32660249:32757773:clu_25642:ENSG00000179344.16	32660249:32757773:clu_25642
sQTL	ENSG00000232629.8	HLA-DQB2	chr6_32615752_G_A_b38	rs6941972	1.9e-10	0.95	Cells - EBV-transformed lymphocytes	chr6:32660249:32757773:clu_25642:ENSG00000232629.8	32660249:32757773:clu_25642
eQTL	ENSG00000232629.8	HLA-DQB2	chr6_32609445_G_A_b38	rs560530	4.9e-09	0.74	Cells - EBV-transformed lymphocytes
eQTL	ENSG00000232629.8	HLA-DQB2	chr6_32609603_A_G_b38	rs660895	4.9e-09	0.74	Cells - EBV-transformed lymphocytes
eQTL	ENSG00000232629.8	HLA-DQB2	chr6_32609695_T_C_b38	rs661330	4.9e-09	0.74	Cells - EBV-transformed lymphocytes
eQTL	ENSG00000232629.8	HLA-DQB2	chr6_32610137_GGA_G_b38	rs140646916	4.9e-09	0.74	Cells - EBV-transformed lymphocytes
eQTL	ENSG00000232629.8	HLA-DQB2	chr6_32614196_G_A_b38	rs521539	4.9e-09	0.74	Cells - EBV-transformed lymphocytes
eQTL	ENSG00000232629.8	HLA-DQB2	chr6_32615423_G_A_b38	rs6941393	4.9e-09	0.74	Cells - EBV-transformed lymphocytes
eQTL	ENSG00000232629.8	HLA-DQB2	chr6_32615752_G_A_b38	rs6941972	1.2e-08	0.73	Cells - EBV-transformed lymphocytes
eQTL	ENSG00000179344.16	HLA-DQB1	chr6_32609445_G_A_b38	rs560530	5.4e-06	-0.53	Cells - EBV-transformed lymphocytes
eQTL	ENSG00000179344.16	HLA-DQB1	chr6_32609603_A_G_b38	rs660895	5.4e-06	-0.53	Cells - EBV-transformed lymphocytes
eQTL	ENSG00000179344.16	HLA-DQB1	chr6_32609695_T_C_b38	rs661330	5.4e-06	-0.53	Cells - EBV-transformed lymphocytes
eQTL	ENSG00000179344.16	HLA-DQB1	chr6_32610137_GGA_G_b38	rs140646916	5.4e-06	-0.53	Cells - EBV-transformed lymphocytes
eQTL	ENSG00000179344.16	HLA-DQB1	chr6_32614196_G_A_b38	rs521539	5.4e-06	-0.53	Cells - EBV-transformed lymphocytes
eQTL	ENSG00000179344.16	HLA-DQB1	chr6_32615423_G_A_b38	rs6941393	5.4e-06	-0.53	Cells - EBV-transformed lymphocytes
eQTL	ENSG00000179344.16	HLA-DQB1	chr6_32615752_G_A_b38	rs6941972	6.8e-06	-0.53	Cells - EBV-transformed lymphocytes
eQTL	ENSG00000237541.3	HLA-DQA2	chr6_32609445_G_A_b38	rs560530	4.5e-38	1.1	Colon - Sigmoid
eQTL	ENSG00000237541.3	HLA-DQA2	chr6_32609603_A_G_b38	rs660895	4.5e-38	1.1	Colon - Sigmoid
eQTL	ENSG00000237541.3	HLA-DQA2	chr6_32609695_T_C_b38	rs661330	4.5e-38	1.1	Colon - Sigmoid
eQTL	ENSG00000237541.3	HLA-DQA2	chr6_32610137_GGA_G_b38	rs140646916	4.5e-38	1.1	Colon - Sigmoid
eQTL	ENSG00000237541.3	HLA-DQA2	chr6_32614196_G_A_b38	rs521539	4.5e-38	1.1	Colon - Sigmoid
eQTL	ENSG00000237541.3	HLA-DQA2	chr6_32615423_G_A_b38	rs6941393	4.5e-38	1.1	Colon - Sigmoid
eQTL	ENSG00000237541.3	HLA-DQA2	chr6_32615752_G_A_b38	rs6941972	6.5e-37	1.1	Colon - Sigmoid
sQTL	ENSG00000237541.3	HLA-DQA2	chr6_32615752_G_A_b38	rs6941972	7e-31	-1.1	Colon - Sigmoid	chr6:32637540:32641310:clu_32628:ENSG00000237541.3	32637540:32641310:clu_32628
sQTL	ENSG00000237541.3	HLA-DQA2	chr6_32610137_GGA_G_b38	rs140646916	2.6e-29	-1	Colon - Sigmoid	chr6:32637540:32641310:clu_32628:ENSG00000237541.3	32637540:32641310:clu_32628
sQTL	ENSG00000237541.3	HLA-DQA2	chr6_32614196_G_A_b38	rs521539	2.6e-29	-1	Colon - Sigmoid	chr6:32637540:32641310:clu_32628:ENSG00000237541.3	32637540:32641310:clu_32628
sQTL	ENSG00000237541.3	HLA-DQA2	chr6_32615423_G_A_b38	rs6941393	2.6e-29	-1	Colon - Sigmoid	chr6:32637540:32641310:clu_32628:ENSG00000237541.3	32637540:32641310:clu_32628
eQTL	ENSG00000229391.7	HLA-DRB6	chr6_32609445_G_A_b38	rs560530	1.7e-13	0.66	Colon - Sigmoid
eQTL	ENSG00000229391.7	HLA-DRB6	chr6_32609603_A_G_b38	rs660895	1.7e-13	0.66	Colon - Sigmoid
eQTL	ENSG00000229391.7	HLA-DRB6	chr6_32609695_T_C_b38	rs661330	1.7e-13	0.66	Colon - Sigmoid
eQTL	ENSG00000229391.7	HLA-DRB6	chr6_32610137_GGA_G_b38	rs140646916	1.7e-13	0.66	Colon - Sigmoid
eQTL	ENSG00000229391.7	HLA-DRB6	chr6_32614196_G_A_b38	rs521539	1.7e-13	0.66	Colon - Sigmoid
eQTL	ENSG00000229391.7	HLA-DRB6	chr6_32615423_G_A_b38	rs6941393	1.7e-13	0.66	Colon - Sigmoid
eQTL	ENSG00000229391.7	HLA-DRB6	chr6_32615752_G_A_b38	rs6941972	7.2e-13	0.64	Colon - Sigmoid
sQTL	ENSG00000179344.16	HLA-DQB1	chr6_32610137_GGA_G_b38	rs140646916	5.9e-11	0.66	Colon - Sigmoid	chr6:32660249:32757773:clu_32630:ENSG00000179344.16	32660249:32757773:clu_32630
sQTL	ENSG00000232629.8	HLA-DQB2	chr6_32610137_GGA_G_b38	rs140646916	5.9e-11	0.66	Colon - Sigmoid	chr6:32660249:32757773:clu_32630:ENSG00000232629.8	32660249:32757773:clu_32630
sQTL	ENSG00000179344.16	HLA-DQB1	chr6_32614196_G_A_b38	rs521539	5.9e-11	0.66	Colon - Sigmoid	chr6:32660249:32757773:clu_32630:ENSG00000179344.16	32660249:32757773:clu_32630
sQTL	ENSG00000232629.8	HLA-DQB2	chr6_32614196_G_A_b38	rs521539	5.9e-11	0.66	Colon - Sigmoid	chr6:32660249:32757773:clu_32630:ENSG00000232629.8	32660249:32757773:clu_32630
sQTL	ENSG00000179344.16	HLA-DQB1	chr6_32615423_G_A_b38	rs6941393	5.9e-11	0.66	Colon - Sigmoid	chr6:32660249:32757773:clu_32630:ENSG00000179344.16	32660249:32757773:clu_32630
sQTL	ENSG00000232629.8	HLA-DQB2	chr6_32615423_G_A_b38	rs6941393	5.9e-11	0.66	Colon - Sigmoid	chr6:32660249:32757773:clu_32630:ENSG00000232629.8	32660249:32757773:clu_32630
sQTL	ENSG00000179344.16	HLA-DQB1	chr6_32615752_G_A_b38	rs6941972	7.9e-11	0.66	Colon - Sigmoid	chr6:32660249:32757773:clu_32630:ENSG00000179344.16	32660249:32757773:clu_32630
sQTL	ENSG00000232629.8	HLA-DQB2	chr6_32615752_G_A_b38	rs6941972	7.9e-11	0.66	Colon - Sigmoid	chr6:32660249:32757773:clu_32630:ENSG00000232629.8	32660249:32757773:clu_32630
eQTL	ENSG00000232629.8	HLA-DQB2	chr6_32609445_G_A_b38	rs560530	6.1e-06	0.41	Colon - Sigmoid
eQTL	ENSG00000232629.8	HLA-DQB2	chr6_32609603_A_G_b38	rs660895	6.1e-06	0.41	Colon - Sigmoid
eQTL	ENSG00000232629.8	HLA-DQB2	chr6_32609695_T_C_b38	rs661330	6.1e-06	0.41	Colon - Sigmoid
eQTL	ENSG00000232629.8	HLA-DQB2	chr6_32610137_GGA_G_b38	rs140646916	6.1e-06	0.41	Colon - Sigmoid
eQTL	ENSG00000232629.8	HLA-DQB2	chr6_32614196_G_A_b38	rs521539	6.1e-06	0.41	Colon - Sigmoid
eQTL	ENSG00000232629.8	HLA-DQB2	chr6_32615423_G_A_b38	rs6941393	6.1e-06	0.41	Colon - Sigmoid
eQTL	ENSG00000179344.16	HLA-DQB1	chr6_32609445_G_A_b38	rs560530	6.2e-06	-0.37	Colon - Sigmoid
eQTL	ENSG00000179344.16	HLA-DQB1	chr6_32609603_A_G_b38	rs660895	6.2e-06	-0.37	Colon - Sigmoid
eQTL	ENSG00000179344.16	HLA-DQB1	chr6_32609695_T_C_b38	rs661330	6.2e-06	-0.37	Colon - Sigmoid
eQTL	ENSG00000179344.16	HLA-DQB1	chr6_32610137_GGA_G_b38	rs140646916	6.2e-06	-0.37	Colon - Sigmoid
eQTL	ENSG00000179344.16	HLA-DQB1	chr6_32614196_G_A_b38	rs521539	6.2e-06	-0.37	Colon - Sigmoid
eQTL	ENSG00000179344.16	HLA-DQB1	chr6_32615423_G_A_b38	rs6941393	6.2e-06	-0.37	Colon - Sigmoid
eQTL	ENSG00000232629.8	HLA-DQB2	chr6_32615752_G_A_b38	rs6941972	6.8e-06	0.41	Colon - Sigmoid
eQTL	ENSG00000179344.16	HLA-DQB1	chr6_32615752_G_A_b38	rs6941972	9.4e-06	-0.36	Colon - Sigmoid
sQTL	ENSG00000196735.11	HLA-DQA1	chr6_32610137_GGA_G_b38	rs140646916	3.9e-48	-1.2	Colon - Transverse	chr6:32637540:32641310:clu_35194:ENSG00000196735.11	32637540:32641310:clu_35194
sQTL	ENSG00000237541.3	HLA-DQA2	chr6_32610137_GGA_G_b38	rs140646916	3.9e-48	-1.2	Colon - Transverse	chr6:32637540:32641310:clu_35194:ENSG00000237541.3	32637540:32641310:clu_35194
sQTL	ENSG00000196735.11	HLA-DQA1	chr6_32614196_G_A_b38	rs521539	3.9e-48	-1.2	Colon - Transverse	chr6:32637540:32641310:clu_35194:ENSG00000196735.11	32637540:32641310:clu_35194
sQTL	ENSG00000237541.3	HLA-DQA2	chr6_32614196_G_A_b38	rs521539	3.9e-48	-1.2	Colon - Transverse	chr6:32637540:32641310:clu_35194:ENSG00000237541.3	32637540:32641310:clu_35194
sQTL	ENSG00000196735.11	HLA-DQA1	chr6_32615423_G_A_b38	rs6941393	3.9e-48	-1.2	Colon - Transverse	chr6:32637540:32641310:clu_35194:ENSG00000196735.11	32637540:32641310:clu_35194
sQTL	ENSG00000237541.3	HLA-DQA2	chr6_32615423_G_A_b38	rs6941393	3.9e-48	-1.2	Colon - Transverse	chr6:32637540:32641310:clu_35194:ENSG00000237541.3	32637540:32641310:clu_35194
sQTL	ENSG00000196735.11	HLA-DQA1	chr6_32615752_G_A_b38	rs6941972	2.3e-47	-1.1	Colon - Transverse	chr6:32637540:32641310:clu_35194:ENSG00000196735.11	32637540:32641310:clu_35194
sQTL	ENSG00000237541.3	HLA-DQA2	chr6_32615752_G_A_b38	rs6941972	2.3e-47	-1.1	Colon - Transverse	chr6:32637540:32641310:clu_35194:ENSG00000237541.3	32637540:32641310:clu_35194
eQTL	ENSG00000237541.3	HLA-DQA2	chr6_32609603_A_G_b38	rs660895	1.2e-40	0.95	Colon - Transverse
eQTL	ENSG00000237541.3	HLA-DQA2	chr6_32609695_T_C_b38	rs661330	1.2e-40	0.95	Colon - Transverse
eQTL	ENSG00000237541.3	HLA-DQA2	chr6_32610137_GGA_G_b38	rs140646916	1.2e-40	0.95	Colon - Transverse
eQTL	ENSG00000237541.3	HLA-DQA2	chr6_32614196_G_A_b38	rs521539	1.2e-40	0.95	Colon - Transverse
eQTL	ENSG00000237541.3	HLA-DQA2	chr6_32615423_G_A_b38	rs6941393	1.2e-40	0.95	Colon - Transverse
eQTL	ENSG00000237541.3	HLA-DQA2	chr6_32609445_G_A_b38	rs560530	2.5e-40	0.95	Colon - Transverse
eQTL	ENSG00000237541.3	HLA-DQA2	chr6_32615752_G_A_b38	rs6941972	2.9e-40	0.94	Colon - Transverse
sQTL	ENSG00000179344.16	HLA-DQB1	chr6_32615752_G_A_b38	rs6941972	9.3e-16	0.74	Colon - Transverse	chr6:32660249:32757773:clu_35195:ENSG00000179344.16	32660249:32757773:clu_35195
sQTL	ENSG00000232629.8	HLA-DQB2	chr6_32615752_G_A_b38	rs6941972	9.3e-16	0.74	Colon - Transverse	chr6:32660249:32757773:clu_35195:ENSG00000232629.8	32660249:32757773:clu_35195
sQTL	ENSG00000232629.8	HLA-DQB2	chr6_32615752_G_A_b38	rs6941972	9.3e-16	0.74	Colon - Transverse	chr6:32660249:32757773:clu_35195:ENSG00000232629.8	32660249:32757773:clu_35195
sQTL	ENSG00000179344.16	HLA-DQB1	chr6_32610137_GGA_G_b38	rs140646916	1.1e-15	0.74	Colon - Transverse	chr6:32660249:32757773:clu_35195:ENSG00000179344.16	32660249:32757773:clu_35195
sQTL	ENSG00000232629.8	HLA-DQB2	chr6_32610137_GGA_G_b38	rs140646916	1.1e-15	0.74	Colon - Transverse	chr6:32660249:32757773:clu_35195:ENSG00000232629.8	32660249:32757773:clu_35195
sQTL	ENSG00000232629.8	HLA-DQB2	chr6_32610137_GGA_G_b38	rs140646916	1.1e-15	0.74	Colon - Transverse	chr6:32660249:32757773:clu_35195:ENSG00000232629.8	32660249:32757773:clu_35195
sQTL	ENSG00000179344.16	HLA-DQB1	chr6_32614196_G_A_b38	rs521539	1.1e-15	0.74	Colon - Transverse	chr6:32660249:32757773:clu_35195:ENSG00000179344.16	32660249:32757773:clu_35195
sQTL	ENSG00000232629.8	HLA-DQB2	chr6_32614196_G_A_b38	rs521539	1.1e-15	0.74	Colon - Transverse	chr6:32660249:32757773:clu_35195:ENSG00000232629.8	32660249:32757773:clu_35195
sQTL	ENSG00000232629.8	HLA-DQB2	chr6_32614196_G_A_b38	rs521539	1.1e-15	0.74	Colon - Transverse	chr6:32660249:32757773:clu_35195:ENSG00000232629.8	32660249:32757773:clu_35195
sQTL	ENSG00000179344.16	HLA-DQB1	chr6_32615423_G_A_b38	rs6941393	1.1e-15	0.74	Colon - Transverse	chr6:32660249:32757773:clu_35195:ENSG00000179344.16	32660249:32757773:clu_35195
sQTL	ENSG00000232629.8	HLA-DQB2	chr6_32615423_G_A_b38	rs6941393	1.1e-15	0.74	Colon - Transverse	chr6:32660249:32757773:clu_35195:ENSG00000232629.8	32660249:32757773:clu_35195
sQTL	ENSG00000232629.8	HLA-DQB2	chr6_32615423_G_A_b38	rs6941393	1.1e-15	0.74	Colon - Transverse	chr6:32660249:32757773:clu_35195:ENSG00000232629.8	32660249:32757773:clu_35195
eQTL	ENSG00000232629.8	HLA-DQB2	chr6_32609445_G_A_b38	rs560530	1.8e-11	0.5	Colon - Transverse
eQTL	ENSG00000232629.8	HLA-DQB2	chr6_32609603_A_G_b38	rs660895	2e-11	0.5	Colon - Transverse
eQTL	ENSG00000232629.8	HLA-DQB2	chr6_32609695_T_C_b38	rs661330	2e-11	0.5	Colon - Transverse
eQTL	ENSG00000232629.8	HLA-DQB2	chr6_32610137_GGA_G_b38	rs140646916	2e-11	0.5	Colon - Transverse
eQTL	ENSG00000232629.8	HLA-DQB2	chr6_32614196_G_A_b38	rs521539	2e-11	0.5	Colon - Transverse
eQTL	ENSG00000232629.8	HLA-DQB2	chr6_32615423_G_A_b38	rs6941393	2e-11	0.5	Colon - Transverse
eQTL	ENSG00000229391.7	HLA-DRB6	chr6_32609603_A_G_b38	rs660895	2.4e-11	0.49	Colon - Transverse
eQTL	ENSG00000229391.7	HLA-DRB6	chr6_32609695_T_C_b38	rs661330	2.4e-11	0.49	Colon - Transverse
eQTL	ENSG00000229391.7	HLA-DRB6	chr6_32610137_GGA_G_b38	rs140646916	2.4e-11	0.49	Colon - Transverse
eQTL	ENSG00000229391.7	HLA-DRB6	chr6_32614196_G_A_b38	rs521539	2.4e-11	0.49	Colon - Transverse
eQTL	ENSG00000229391.7	HLA-DRB6	chr6_32615423_G_A_b38	rs6941393	2.4e-11	0.49	Colon - Transverse
eQTL	ENSG00000229391.7	HLA-DRB6	chr6_32609445_G_A_b38	rs560530	2.8e-11	0.49	Colon - Transverse
eQTL	ENSG00000229391.7	HLA-DRB6	chr6_32615752_G_A_b38	rs6941972	3.1e-11	0.48	Colon - Transverse
eQTL	ENSG00000232629.8	HLA-DQB2	chr6_32615752_G_A_b38	rs6941972	3.7e-11	0.49	Colon - Transverse
eQTL	ENSG00000179344.16	HLA-DQB1	chr6_32615752_G_A_b38	rs6941972	9.8e-07	-0.31	Colon - Transverse
sQTL	ENSG00000196126.11	HLA-DRB1	chr6_32610137_GGA_G_b38	rs140646916	1.2e-06	-0.45	Colon - Transverse	chr6:32517752:32518054:clu_35185:ENSG00000196126.11	32517752:32518054:clu_35185
sQTL	ENSG00000198502.5	HLA-DRB5	chr6_32610137_GGA_G_b38	rs140646916	1.2e-06	-0.45	Colon - Transverse	chr6:32517752:32518054:clu_35185:ENSG00000198502.5	32517752:32518054:clu_35185
sQTL	ENSG00000229391.7	HLA-DRB6	chr6_32610137_GGA_G_b38	rs140646916	1.2e-06	-0.45	Colon - Transverse	chr6:32517752:32518054:clu_35185:ENSG00000229391.7	32517752:32518054:clu_35185
sQTL	ENSG00000196126.11	HLA-DRB1	chr6_32614196_G_A_b38	rs521539	1.2e-06	-0.45	Colon - Transverse	chr6:32517752:32518054:clu_35185:ENSG00000196126.11	32517752:32518054:clu_35185
sQTL	ENSG00000198502.5	HLA-DRB5	chr6_32614196_G_A_b38	rs521539	1.2e-06	-0.45	Colon - Transverse	chr6:32517752:32518054:clu_35185:ENSG00000198502.5	32517752:32518054:clu_35185
sQTL	ENSG00000229391.7	HLA-DRB6	chr6_32614196_G_A_b38	rs521539	1.2e-06	-0.45	Colon - Transverse	chr6:32517752:32518054:clu_35185:ENSG00000229391.7	32517752:32518054:clu_35185
sQTL	ENSG00000196126.11	HLA-DRB1	chr6_32615423_G_A_b38	rs6941393	1.2e-06	-0.45	Colon - Transverse	chr6:32517752:32518054:clu_35185:ENSG00000196126.11	32517752:32518054:clu_35185
sQTL	ENSG00000198502.5	HLA-DRB5	chr6_32615423_G_A_b38	rs6941393	1.2e-06	-0.45	Colon - Transverse	chr6:32517752:32518054:clu_35185:ENSG00000198502.5	32517752:32518054:clu_35185
sQTL	ENSG00000229391.7	HLA-DRB6	chr6_32615423_G_A_b38	rs6941393	1.2e-06	-0.45	Colon - Transverse	chr6:32517752:32518054:clu_35185:ENSG00000229391.7	32517752:32518054:clu_35185
sQTL	ENSG00000196126.11	HLA-DRB1	chr6_32615752_G_A_b38	rs6941972	1.2e-06	-0.44	Colon - Transverse	chr6:32517752:32518054:clu_35185:ENSG00000196126.11	32517752:32518054:clu_35185
sQTL	ENSG00000198502.5	HLA-DRB5	chr6_32615752_G_A_b38	rs6941972	1.2e-06	-0.44	Colon - Transverse	chr6:32517752:32518054:clu_35185:ENSG00000198502.5	32517752:32518054:clu_35185
sQTL	ENSG00000229391.7	HLA-DRB6	chr6_32615752_G_A_b38	rs6941972	1.2e-06	-0.44	Colon - Transverse	chr6:32517752:32518054:clu_35185:ENSG00000229391.7	32517752:32518054:clu_35185
eQTL	ENSG00000179344.16	HLA-DQB1	chr6_32609603_A_G_b38	rs660895	1.6e-06	-0.31	Colon - Transverse
eQTL	ENSG00000179344.16	HLA-DQB1	chr6_32609695_T_C_b38	rs661330	1.6e-06	-0.31	Colon - Transverse
eQTL	ENSG00000179344.16	HLA-DQB1	chr6_32610137_GGA_G_b38	rs140646916	1.6e-06	-0.31	Colon - Transverse
eQTL	ENSG00000179344.16	HLA-DQB1	chr6_32614196_G_A_b38	rs521539	1.6e-06	-0.31	Colon - Transverse
eQTL	ENSG00000179344.16	HLA-DQB1	chr6_32615423_G_A_b38	rs6941393	1.6e-06	-0.31	Colon - Transverse
eQTL	ENSG00000179344.16	HLA-DQB1	chr6_32609445_G_A_b38	rs560530	2.4e-06	-0.3	Colon - Transverse
eQTL	ENSG00000196735.11	HLA-DQA1	chr6_32615752_G_A_b38	rs6941972	1.3e-05	-0.2	Colon - Transverse
eQTL	ENSG00000196735.11	HLA-DQA1	chr6_32609603_A_G_b38	rs660895	1.5e-05	-0.2	Colon - Transverse
eQTL	ENSG00000196735.11	HLA-DQA1	chr6_32609695_T_C_b38	rs661330	1.5e-05	-0.2	Colon - Transverse
eQTL	ENSG00000196735.11	HLA-DQA1	chr6_32610137_GGA_G_b38	rs140646916	1.5e-05	-0.2	Colon - Transverse
eQTL	ENSG00000196735.11	HLA-DQA1	chr6_32614196_G_A_b38	rs521539	1.5e-05	-0.2	Colon - Transverse
eQTL	ENSG00000196735.11	HLA-DQA1	chr6_32615423_G_A_b38	rs6941393	1.5e-05	-0.2	Colon - Transverse
eQTL	ENSG00000196735.11	HLA-DQA1	chr6_32609445_G_A_b38	rs560530	2.1e-05	-0.19	Colon - Transverse
eQTL	ENSG00000136122.15	BORA	chr13_73058692_AC_A_b38	rs141391427	3.4e-05	-0.13	Colon - Transverse
eQTL	ENSG00000136122.15	BORA	chr13_73060721_C_T_b38	rs41286076	7.8e-05	-0.13	Colon - Transverse
eQTL	ENSG00000240053.8	LY6G5B	chr6_32615752_G_A_b38	rs6941972	0.00011	-0.14	Colon - Transverse
sQTL	ENSG00000196735.11	HLA-DQA1	chr6_32610137_GGA_G_b38	rs140646916	1.3e-41	-1.2	Esophagus - Gastroesophageal Junction	chr6:32637540:32641310:clu_31826:ENSG00000196735.11	32637540:32641310:clu_31826
sQTL	ENSG00000237541.3	HLA-DQA2	chr6_32610137_GGA_G_b38	rs140646916	1.3e-41	-1.2	Esophagus - Gastroesophageal Junction	chr6:32637540:32641310:clu_31826:ENSG00000237541.3	32637540:32641310:clu_31826
sQTL	ENSG00000196735.11	HLA-DQA1	chr6_32614196_G_A_b38	rs521539	1.3e-41	-1.2	Esophagus - Gastroesophageal Junction	chr6:32637540:32641310:clu_31826:ENSG00000196735.11	32637540:32641310:clu_31826
sQTL	ENSG00000237541.3	HLA-DQA2	chr6_32614196_G_A_b38	rs521539	1.3e-41	-1.2	Esophagus - Gastroesophageal Junction	chr6:32637540:32641310:clu_31826:ENSG00000237541.3	32637540:32641310:clu_31826
sQTL	ENSG00000196735.11	HLA-DQA1	chr6_32615423_G_A_b38	rs6941393	1.3e-41	-1.2	Esophagus - Gastroesophageal Junction	chr6:32637540:32641310:clu_31826:ENSG00000196735.11	32637540:32641310:clu_31826
sQTL	ENSG00000237541.3	HLA-DQA2	chr6_32615423_G_A_b38	rs6941393	1.3e-41	-1.2	Esophagus - Gastroesophageal Junction	chr6:32637540:32641310:clu_31826:ENSG00000237541.3	32637540:32641310:clu_31826
sQTL	ENSG00000196735.11	HLA-DQA1	chr6_32615752_G_A_b38	rs6941972	6e-41	-1.2	Esophagus - Gastroesophageal Junction	chr6:32637540:32641310:clu_31826:ENSG00000196735.11	32637540:32641310:clu_31826
sQTL	ENSG00000237541.3	HLA-DQA2	chr6_32615752_G_A_b38	rs6941972	6e-41	-1.2	Esophagus - Gastroesophageal Junction	chr6:32637540:32641310:clu_31826:ENSG00000237541.3	32637540:32641310:clu_31826
eQTL	ENSG00000237541.3	HLA-DQA2	chr6_32609603_A_G_b38	rs660895	2.3e-38	1.1	Esophagus - Gastroesophageal Junction
eQTL	ENSG00000237541.3	HLA-DQA2	chr6_32609695_T_C_b38	rs661330	2.3e-38	1.1	Esophagus - Gastroesophageal Junction
eQTL	ENSG00000237541.3	HLA-DQA2	chr6_32610137_GGA_G_b38	rs140646916	2.3e-38	1.1	Esophagus - Gastroesophageal Junction
eQTL	ENSG00000237541.3	HLA-DQA2	chr6_32614196_G_A_b38	rs521539	2.3e-38	1.1	Esophagus - Gastroesophageal Junction
eQTL	ENSG00000237541.3	HLA-DQA2	chr6_32615423_G_A_b38	rs6941393	2.3e-38	1.1	Esophagus - Gastroesophageal Junction
eQTL	ENSG00000237541.3	HLA-DQA2	chr6_32615752_G_A_b38	rs6941972	2.8e-38	1.1	Esophagus - Gastroesophageal Junction
eQTL	ENSG00000237541.3	HLA-DQA2	chr6_32609445_G_A_b38	rs560530	7.2e-38	1.1	Esophagus - Gastroesophageal Junction
eQTL	ENSG00000229391.7	HLA-DRB6	chr6_32609603_A_G_b38	rs660895	4.8e-12	0.57	Esophagus - Gastroesophageal Junction
eQTL	ENSG00000229391.7	HLA-DRB6	chr6_32609695_T_C_b38	rs661330	4.8e-12	0.57	Esophagus - Gastroesophageal Junction
eQTL	ENSG00000229391.7	HLA-DRB6	chr6_32610137_GGA_G_b38	rs140646916	4.8e-12	0.57	Esophagus - Gastroesophageal Junction
eQTL	ENSG00000229391.7	HLA-DRB6	chr6_32614196_G_A_b38	rs521539	4.8e-12	0.57	Esophagus - Gastroesophageal Junction
eQTL	ENSG00000229391.7	HLA-DRB6	chr6_32615423_G_A_b38	rs6941393	4.8e-12	0.57	Esophagus - Gastroesophageal Junction
eQTL	ENSG00000229391.7	HLA-DRB6	chr6_32615752_G_A_b38	rs6941972	6.7e-12	0.56	Esophagus - Gastroesophageal Junction
eQTL	ENSG00000229391.7	HLA-DRB6	chr6_32609445_G_A_b38	rs560530	7.8e-12	0.57	Esophagus - Gastroesophageal Junction
eQTL	ENSG00000179344.16	HLA-DQB1	chr6_32609603_A_G_b38	rs660895	5.7e-09	-0.48	Esophagus - Gastroesophageal Junction
eQTL	ENSG00000179344.16	HLA-DQB1	chr6_32609695_T_C_b38	rs661330	5.7e-09	-0.48	Esophagus - Gastroesophageal Junction
eQTL	ENSG00000179344.16	HLA-DQB1	chr6_32610137_GGA_G_b38	rs140646916	5.7e-09	-0.48	Esophagus - Gastroesophageal Junction
eQTL	ENSG00000179344.16	HLA-DQB1	chr6_32614196_G_A_b38	rs521539	5.7e-09	-0.48	Esophagus - Gastroesophageal Junction
eQTL	ENSG00000179344.16	HLA-DQB1	chr6_32615423_G_A_b38	rs6941393	5.7e-09	-0.48	Esophagus - Gastroesophageal Junction
eQTL	ENSG00000179344.16	HLA-DQB1	chr6_32615752_G_A_b38	rs6941972	6.6e-09	-0.47	Esophagus - Gastroesophageal Junction
eQTL	ENSG00000179344.16	HLA-DQB1	chr6_32609445_G_A_b38	rs560530	6.7e-09	-0.47	Esophagus - Gastroesophageal Junction
sQTL	ENSG00000179344.16	HLA-DQB1	chr6_32610137_GGA_G_b38	rs140646916	3.6e-08	0.56	Esophagus - Gastroesophageal Junction	chr6:32660249:32757773:clu_31828:ENSG00000179344.16	32660249:32757773:clu_31828
sQTL	ENSG00000232629.8	HLA-DQB2	chr6_32610137_GGA_G_b38	rs140646916	3.6e-08	0.56	Esophagus - Gastroesophageal Junction	chr6:32660249:32757773:clu_31828:ENSG00000232629.8	32660249:32757773:clu_31828
sQTL	ENSG00000179344.16	HLA-DQB1	chr6_32614196_G_A_b38	rs521539	3.6e-08	0.56	Esophagus - Gastroesophageal Junction	chr6:32660249:32757773:clu_31828:ENSG00000179344.16	32660249:32757773:clu_31828
sQTL	ENSG00000232629.8	HLA-DQB2	chr6_32614196_G_A_b38	rs521539	3.6e-08	0.56	Esophagus - Gastroesophageal Junction	chr6:32660249:32757773:clu_31828:ENSG00000232629.8	32660249:32757773:clu_31828
sQTL	ENSG00000179344.16	HLA-DQB1	chr6_32615423_G_A_b38	rs6941393	3.6e-08	0.56	Esophagus - Gastroesophageal Junction	chr6:32660249:32757773:clu_31828:ENSG00000179344.16	32660249:32757773:clu_31828
sQTL	ENSG00000232629.8	HLA-DQB2	chr6_32615423_G_A_b38	rs6941393	3.6e-08	0.56	Esophagus - Gastroesophageal Junction	chr6:32660249:32757773:clu_31828:ENSG00000232629.8	32660249:32757773:clu_31828
sQTL	ENSG00000179344.16	HLA-DQB1	chr6_32615752_G_A_b38	rs6941972	4.4e-08	0.56	Esophagus - Gastroesophageal Junction	chr6:32660249:32757773:clu_31828:ENSG00000179344.16	32660249:32757773:clu_31828
sQTL	ENSG00000232629.8	HLA-DQB2	chr6_32615752_G_A_b38	rs6941972	4.4e-08	0.56	Esophagus - Gastroesophageal Junction	chr6:32660249:32757773:clu_31828:ENSG00000232629.8	32660249:32757773:clu_31828
eQTL	ENSG00000102554.13	KLF5	chr13_73058692_AC_A_b38	rs141391427	3.4e-07	-0.31	Esophagus - Gastroesophageal Junction
eQTL	ENSG00000102554.13	KLF5	chr13_73060721_C_T_b38	rs41286076	5.1e-07	-0.31	Esophagus - Gastroesophageal Junction
eQTL	ENSG00000237541.3	HLA-DQA2	chr6_32609445_G_A_b38	rs560530	3.5e-51	0.9	Esophagus - Mucosa
eQTL	ENSG00000237541.3	HLA-DQA2	chr6_32609603_A_G_b38	rs660895	8e-51	0.9	Esophagus - Mucosa
eQTL	ENSG00000237541.3	HLA-DQA2	chr6_32609695_T_C_b38	rs661330	8e-51	0.9	Esophagus - Mucosa
eQTL	ENSG00000237541.3	HLA-DQA2	chr6_32610137_GGA_G_b38	rs140646916	8e-51	0.9	Esophagus - Mucosa
eQTL	ENSG00000237541.3	HLA-DQA2	chr6_32614196_G_A_b38	rs521539	8e-51	0.9	Esophagus - Mucosa
eQTL	ENSG00000237541.3	HLA-DQA2	chr6_32615423_G_A_b38	rs6941393	8e-51	0.9	Esophagus - Mucosa
sQTL	ENSG00000237541.3	HLA-DQA2	chr6_32610137_GGA_G_b38	rs140646916	5.7e-48	-1	Esophagus - Mucosa	chr6:32637540:32641310:clu_33543:ENSG00000237541.3	32637540:32641310:clu_33543
sQTL	ENSG00000237541.3	HLA-DQA2	chr6_32610137_GGA_G_b38	rs140646916	5.7e-48	-1	Esophagus - Mucosa	chr6:32637540:32641310:clu_33543:ENSG00000237541.3	32637540:32641310:clu_33543
sQTL	ENSG00000237541.3	HLA-DQA2	chr6_32614196_G_A_b38	rs521539	5.7e-48	-1	Esophagus - Mucosa	chr6:32637540:32641310:clu_33543:ENSG00000237541.3	32637540:32641310:clu_33543
sQTL	ENSG00000237541.3	HLA-DQA2	chr6_32614196_G_A_b38	rs521539	5.7e-48	-1	Esophagus - Mucosa	chr6:32637540:32641310:clu_33543:ENSG00000237541.3	32637540:32641310:clu_33543
sQTL	ENSG00000237541.3	HLA-DQA2	chr6_32615423_G_A_b38	rs6941393	5.7e-48	-1	Esophagus - Mucosa	chr6:32637540:32641310:clu_33543:ENSG00000237541.3	32637540:32641310:clu_33543
sQTL	ENSG00000237541.3	HLA-DQA2	chr6_32615423_G_A_b38	rs6941393	5.7e-48	-1	Esophagus - Mucosa	chr6:32637540:32641310:clu_33543:ENSG00000237541.3	32637540:32641310:clu_33543
eQTL	ENSG00000237541.3	HLA-DQA2	chr6_32615752_G_A_b38	rs6941972	1.7e-47	0.87	Esophagus - Mucosa
sQTL	ENSG00000237541.3	HLA-DQA2	chr6_32615752_G_A_b38	rs6941972	1e-46	-1	Esophagus - Mucosa	chr6:32637540:32641310:clu_33543:ENSG00000237541.3	32637540:32641310:clu_33543
sQTL	ENSG00000237541.3	HLA-DQA2	chr6_32615752_G_A_b38	rs6941972	1e-46	-1	Esophagus - Mucosa	chr6:32637540:32641310:clu_33543:ENSG00000237541.3	32637540:32641310:clu_33543
sQTL	ENSG00000179344.16	HLA-DQB1	chr6_32610137_GGA_G_b38	rs140646916	1.5e-19	-0.78	Esophagus - Mucosa	chr6:32660249:32661347:clu_33540:ENSG00000179344.16	32660249:32661347:clu_33540
sQTL	ENSG00000232629.8	HLA-DQB2	chr6_32610137_GGA_G_b38	rs140646916	1.5e-19	-0.78	Esophagus - Mucosa	chr6:32660249:32661347:clu_33540:ENSG00000232629.8	32660249:32661347:clu_33540
sQTL	ENSG00000179344.16	HLA-DQB1	chr6_32614196_G_A_b38	rs521539	1.5e-19	-0.78	Esophagus - Mucosa	chr6:32660249:32661347:clu_33540:ENSG00000179344.16	32660249:32661347:clu_33540
sQTL	ENSG00000232629.8	HLA-DQB2	chr6_32614196_G_A_b38	rs521539	1.5e-19	-0.78	Esophagus - Mucosa	chr6:32660249:32661347:clu_33540:ENSG00000232629.8	32660249:32661347:clu_33540
sQTL	ENSG00000179344.16	HLA-DQB1	chr6_32615423_G_A_b38	rs6941393	1.5e-19	-0.78	Esophagus - Mucosa	chr6:32660249:32661347:clu_33540:ENSG00000179344.16	32660249:32661347:clu_33540
sQTL	ENSG00000232629.8	HLA-DQB2	chr6_32615423_G_A_b38	rs6941393	1.5e-19	-0.78	Esophagus - Mucosa	chr6:32660249:32661347:clu_33540:ENSG00000232629.8	32660249:32661347:clu_33540
sQTL	ENSG00000179344.16	HLA-DQB1	chr6_32615752_G_A_b38	rs6941972	1.6e-18	-0.76	Esophagus - Mucosa	chr6:32660249:32661347:clu_33540:ENSG00000179344.16	32660249:32661347:clu_33540
sQTL	ENSG00000232629.8	HLA-DQB2	chr6_32615752_G_A_b38	rs6941972	1.6e-18	-0.76	Esophagus - Mucosa	chr6:32660249:32661347:clu_33540:ENSG00000232629.8	32660249:32661347:clu_33540
eQTL	ENSG00000163362.10	INAVA	chr1_200917205_C_G_b38	rs378672	1.8e-17	-0.2	Esophagus - Mucosa
sQTL	ENSG00000102554.13	KLF5	chr13_73060721_C_T_b38	rs41286076	4.7e-15	0.63	Esophagus - Mucosa	chr13:73063883:73075708:clu_2377:ENSG00000102554.13	73063883:73075708:clu_2377
sQTL	ENSG00000102554.13	KLF5	chr13_73058692_AC_A_b38	rs141391427	6.1e-14	0.61	Esophagus - Mucosa	chr13:73063883:73075708:clu_2377:ENSG00000102554.13	73063883:73075708:clu_2377
eQTL	ENSG00000229391.7	HLA-DRB6	chr6_32609603_A_G_b38	rs660895	8.3e-13	0.45	Esophagus - Mucosa
eQTL	ENSG00000229391.7	HLA-DRB6	chr6_32609695_T_C_b38	rs661330	8.3e-13	0.45	Esophagus - Mucosa
eQTL	ENSG00000229391.7	HLA-DRB6	chr6_32610137_GGA_G_b38	rs140646916	8.3e-13	0.45	Esophagus - Mucosa
eQTL	ENSG00000229391.7	HLA-DRB6	chr6_32614196_G_A_b38	rs521539	8.3e-13	0.45	Esophagus - Mucosa
eQTL	ENSG00000229391.7	HLA-DRB6	chr6_32615423_G_A_b38	rs6941393	8.3e-13	0.45	Esophagus - Mucosa
eQTL	ENSG00000229391.7	HLA-DRB6	chr6_32609445_G_A_b38	rs560530	8.4e-13	0.44	Esophagus - Mucosa
eQTL	ENSG00000229391.7	HLA-DRB6	chr6_32615752_G_A_b38	rs6941972	3.5e-12	0.43	Esophagus - Mucosa
eQTL	ENSG00000196735.11	HLA-DQA1	chr6_32609603_A_G_b38	rs660895	8.3e-12	-0.31	Esophagus - Mucosa
eQTL	ENSG00000196735.11	HLA-DQA1	chr6_32609695_T_C_b38	rs661330	8.3e-12	-0.31	Esophagus - Mucosa
eQTL	ENSG00000196735.11	HLA-DQA1	chr6_32610137_GGA_G_b38	rs140646916	8.3e-12	-0.31	Esophagus - Mucosa
eQTL	ENSG00000196735.11	HLA-DQA1	chr6_32614196_G_A_b38	rs521539	8.3e-12	-0.31	Esophagus - Mucosa
eQTL	ENSG00000196735.11	HLA-DQA1	chr6_32615423_G_A_b38	rs6941393	8.3e-12	-0.31	Esophagus - Mucosa
eQTL	ENSG00000196735.11	HLA-DQA1	chr6_32615752_G_A_b38	rs6941972	1.8e-11	-0.3	Esophagus - Mucosa
eQTL	ENSG00000196735.11	HLA-DQA1	chr6_32609445_G_A_b38	rs560530	1.9e-11	-0.3	Esophagus - Mucosa
eQTL	ENSG00000196126.11	HLA-DRB1	chr6_32609445_G_A_b38	rs560530	1.3e-08	-0.21	Esophagus - Mucosa
eQTL	ENSG00000196126.11	HLA-DRB1	chr6_32609603_A_G_b38	rs660895	1.9e-08	-0.2	Esophagus - Mucosa
eQTL	ENSG00000196126.11	HLA-DRB1	chr6_32609695_T_C_b38	rs661330	1.9e-08	-0.2	Esophagus - Mucosa
eQTL	ENSG00000196126.11	HLA-DRB1	chr6_32610137_GGA_G_b38	rs140646916	1.9e-08	-0.2	Esophagus - Mucosa
eQTL	ENSG00000196126.11	HLA-DRB1	chr6_32614196_G_A_b38	rs521539	1.9e-08	-0.2	Esophagus - Mucosa
eQTL	ENSG00000196126.11	HLA-DRB1	chr6_32615423_G_A_b38	rs6941393	1.9e-08	-0.2	Esophagus - Mucosa
eQTL	ENSG00000196126.11	HLA-DRB1	chr6_32615752_G_A_b38	rs6941972	3.6e-08	-0.2	Esophagus - Mucosa
eQTL	ENSG00000179344.16	HLA-DQB1	chr6_32609603_A_G_b38	rs660895	4.2e-08	-0.33	Esophagus - Mucosa
eQTL	ENSG00000179344.16	HLA-DQB1	chr6_32609695_T_C_b38	rs661330	4.2e-08	-0.33	Esophagus - Mucosa
eQTL	ENSG00000179344.16	HLA-DQB1	chr6_32610137_GGA_G_b38	rs140646916	4.2e-08	-0.33	Esophagus - Mucosa
eQTL	ENSG00000179344.16	HLA-DQB1	chr6_32614196_G_A_b38	rs521539	4.2e-08	-0.33	Esophagus - Mucosa
eQTL	ENSG00000179344.16	HLA-DQB1	chr6_32615423_G_A_b38	rs6941393	4.2e-08	-0.33	Esophagus - Mucosa
eQTL	ENSG00000179344.16	HLA-DQB1	chr6_32609445_G_A_b38	rs560530	4.4e-08	-0.33	Esophagus - Mucosa
eQTL	ENSG00000179344.16	HLA-DQB1	chr6_32615752_G_A_b38	rs6941972	9.8e-08	-0.32	Esophagus - Mucosa
sQTL	ENSG00000196735.11	HLA-DQA1	chr6_32615752_G_A_b38	rs6941972	2.2e-05	0.32	Esophagus - Mucosa	chr6:32642253:32642610:clu_33544:ENSG00000196735.11	32642253:32642610:clu_33544
eQTL	ENSG00000266850.1	RP11-370A5.1	chr18_22928158_G_A_b38	rs4800440	2.4e-05	-0.3	Esophagus - Mucosa
eQTL	ENSG00000266850.1	RP11-370A5.1	chr18_23006282_C_T_b38	rs72889626	2.4e-05	-0.3	Esophagus - Mucosa
sQTL	ENSG00000196735.11	HLA-DQA1	chr6_32610137_GGA_G_b38	rs140646916	3e-05	0.32	Esophagus - Mucosa	chr6:32642253:32642610:clu_33544:ENSG00000196735.11	32642253:32642610:clu_33544
sQTL	ENSG00000196735.11	HLA-DQA1	chr6_32614196_G_A_b38	rs521539	3e-05	0.32	Esophagus - Mucosa	chr6:32642253:32642610:clu_33544:ENSG00000196735.11	32642253:32642610:clu_33544
sQTL	ENSG00000196735.11	HLA-DQA1	chr6_32615423_G_A_b38	rs6941393	3e-05	0.32	Esophagus - Mucosa	chr6:32642253:32642610:clu_33544:ENSG00000196735.11	32642253:32642610:clu_33544
eQTL	ENSG00000232629.8	HLA-DQB2	chr6_32609445_G_A_b38	rs560530	6.4e-05	0.19	Esophagus - Mucosa
eQTL	ENSG00000232629.8	HLA-DQB2	chr6_32609603_A_G_b38	rs660895	7.7e-05	0.19	Esophagus - Mucosa
eQTL	ENSG00000232629.8	HLA-DQB2	chr6_32609695_T_C_b38	rs661330	7.7e-05	0.19	Esophagus - Mucosa
eQTL	ENSG00000232629.8	HLA-DQB2	chr6_32610137_GGA_G_b38	rs140646916	7.7e-05	0.19	Esophagus - Mucosa
eQTL	ENSG00000232629.8	HLA-DQB2	chr6_32614196_G_A_b38	rs521539	7.7e-05	0.19	Esophagus - Mucosa
eQTL	ENSG00000232629.8	HLA-DQB2	chr6_32615423_G_A_b38	rs6941393	7.7e-05	0.19	Esophagus - Mucosa
eQTL	ENSG00000240053.8	LY6G5B	chr6_32615752_G_A_b38	rs6941972	9.4e-05	-0.12	Esophagus - Mucosa
eQTL	ENSG00000232629.8	HLA-DQB2	chr6_32615752_G_A_b38	rs6941972	0.00013	0.18	Esophagus - Mucosa
eQTL	ENSG00000240053.8	LY6G5B	chr6_32609603_A_G_b38	rs660895	0.00018	-0.12	Esophagus - Mucosa
eQTL	ENSG00000240053.8	LY6G5B	chr6_32609695_T_C_b38	rs661330	0.00018	-0.12	Esophagus - Mucosa
eQTL	ENSG00000240053.8	LY6G5B	chr6_32610137_GGA_G_b38	rs140646916	0.00018	-0.12	Esophagus - Mucosa
eQTL	ENSG00000240053.8	LY6G5B	chr6_32614196_G_A_b38	rs521539	0.00018	-0.12	Esophagus - Mucosa
eQTL	ENSG00000240053.8	LY6G5B	chr6_32615423_G_A_b38	rs6941393	0.00018	-0.12	Esophagus - Mucosa
eQTL	ENSG00000240053.8	LY6G5B	chr6_32609445_G_A_b38	rs560530	0.00021	-0.11	Esophagus - Mucosa
eQTL	ENSG00000237541.3	HLA-DQA2	chr6_32609603_A_G_b38	rs660895	4e-55	1.1	Esophagus - Muscularis
eQTL	ENSG00000237541.3	HLA-DQA2	chr6_32609695_T_C_b38	rs661330	4e-55	1.1	Esophagus - Muscularis
eQTL	ENSG00000237541.3	HLA-DQA2	chr6_32610137_GGA_G_b38	rs140646916	4e-55	1.1	Esophagus - Muscularis
eQTL	ENSG00000237541.3	HLA-DQA2	chr6_32614196_G_A_b38	rs521539	4e-55	1.1	Esophagus - Muscularis
eQTL	ENSG00000237541.3	HLA-DQA2	chr6_32615423_G_A_b38	rs6941393	4e-55	1.1	Esophagus - Muscularis
eQTL	ENSG00000237541.3	HLA-DQA2	chr6_32615752_G_A_b38	rs6941972	1e-54	1.1	Esophagus - Muscularis
eQTL	ENSG00000237541.3	HLA-DQA2	chr6_32609445_G_A_b38	rs560530	1.1e-54	1.1	Esophagus - Muscularis
sQTL	ENSG00000237541.3	HLA-DQA2	chr6_32610137_GGA_G_b38	rs140646916	4.4e-47	-1.1	Esophagus - Muscularis	chr6:32637540:32641310:clu_33263:ENSG00000237541.3	32637540:32641310:clu_33263
sQTL	ENSG00000237541.3	HLA-DQA2	chr6_32614196_G_A_b38	rs521539	4.4e-47	-1.1	Esophagus - Muscularis	chr6:32637540:32641310:clu_33263:ENSG00000237541.3	32637540:32641310:clu_33263
sQTL	ENSG00000237541.3	HLA-DQA2	chr6_32615423_G_A_b38	rs6941393	4.4e-47	-1.1	Esophagus - Muscularis	chr6:32637540:32641310:clu_33263:ENSG00000237541.3	32637540:32641310:clu_33263
sQTL	ENSG00000237541.3	HLA-DQA2	chr6_32615752_G_A_b38	rs6941972	6.3e-47	-1.1	Esophagus - Muscularis	chr6:32637540:32641310:clu_33263:ENSG00000237541.3	32637540:32641310:clu_33263
sQTL	ENSG00000179344.16	HLA-DQB1	chr6_32615752_G_A_b38	rs6941972	8e-18	0.72	Esophagus - Muscularis	chr6:32660249:32757773:clu_33265:ENSG00000179344.16	32660249:32757773:clu_33265
sQTL	ENSG00000232629.8	HLA-DQB2	chr6_32615752_G_A_b38	rs6941972	8e-18	0.72	Esophagus - Muscularis	chr6:32660249:32757773:clu_33265:ENSG00000232629.8	32660249:32757773:clu_33265
sQTL	ENSG00000179344.16	HLA-DQB1	chr6_32610137_GGA_G_b38	rs140646916	1.1e-17	0.72	Esophagus - Muscularis	chr6:32660249:32757773:clu_33265:ENSG00000179344.16	32660249:32757773:clu_33265
sQTL	ENSG00000232629.8	HLA-DQB2	chr6_32610137_GGA_G_b38	rs140646916	1.1e-17	0.72	Esophagus - Muscularis	chr6:32660249:32757773:clu_33265:ENSG00000232629.8	32660249:32757773:clu_33265
sQTL	ENSG00000179344.16	HLA-DQB1	chr6_32614196_G_A_b38	rs521539	1.1e-17	0.72	Esophagus - Muscularis	chr6:32660249:32757773:clu_33265:ENSG00000179344.16	32660249:32757773:clu_33265
sQTL	ENSG00000232629.8	HLA-DQB2	chr6_32614196_G_A_b38	rs521539	1.1e-17	0.72	Esophagus - Muscularis	chr6:32660249:32757773:clu_33265:ENSG00000232629.8	32660249:32757773:clu_33265
sQTL	ENSG00000179344.16	HLA-DQB1	chr6_32615423_G_A_b38	rs6941393	1.1e-17	0.72	Esophagus - Muscularis	chr6:32660249:32757773:clu_33265:ENSG00000179344.16	32660249:32757773:clu_33265
sQTL	ENSG00000232629.8	HLA-DQB2	chr6_32615423_G_A_b38	rs6941393	1.1e-17	0.72	Esophagus - Muscularis	chr6:32660249:32757773:clu_33265:ENSG00000232629.8	32660249:32757773:clu_33265
eQTL	ENSG00000229391.7	HLA-DRB6	chr6_32609603_A_G_b38	rs660895	1.4e-17	0.61	Esophagus - Muscularis
eQTL	ENSG00000229391.7	HLA-DRB6	chr6_32609695_T_C_b38	rs661330	1.4e-17	0.61	Esophagus - Muscularis
eQTL	ENSG00000229391.7	HLA-DRB6	chr6_32610137_GGA_G_b38	rs140646916	1.4e-17	0.61	Esophagus - Muscularis
eQTL	ENSG00000229391.7	HLA-DRB6	chr6_32614196_G_A_b38	rs521539	1.4e-17	0.61	Esophagus - Muscularis
eQTL	ENSG00000229391.7	HLA-DRB6	chr6_32615423_G_A_b38	rs6941393	1.4e-17	0.61	Esophagus - Muscularis
eQTL	ENSG00000229391.7	HLA-DRB6	chr6_32609445_G_A_b38	rs560530	1.7e-17	0.61	Esophagus - Muscularis
eQTL	ENSG00000229391.7	HLA-DRB6	chr6_32615752_G_A_b38	rs6941972	1.7e-17	0.6	Esophagus - Muscularis
eQTL	ENSG00000179344.16	HLA-DQB1	chr6_32609603_A_G_b38	rs660895	1.7e-13	-0.51	Esophagus - Muscularis
eQTL	ENSG00000179344.16	HLA-DQB1	chr6_32609695_T_C_b38	rs661330	1.7e-13	-0.51	Esophagus - Muscularis
eQTL	ENSG00000179344.16	HLA-DQB1	chr6_32610137_GGA_G_b38	rs140646916	1.7e-13	-0.51	Esophagus - Muscularis
eQTL	ENSG00000179344.16	HLA-DQB1	chr6_32614196_G_A_b38	rs521539	1.7e-13	-0.51	Esophagus - Muscularis
eQTL	ENSG00000179344.16	HLA-DQB1	chr6_32615423_G_A_b38	rs6941393	1.7e-13	-0.51	Esophagus - Muscularis
eQTL	ENSG00000179344.16	HLA-DQB1	chr6_32609445_G_A_b38	rs560530	2.2e-13	-0.51	Esophagus - Muscularis
eQTL	ENSG00000179344.16	HLA-DQB1	chr6_32615752_G_A_b38	rs6941972	4.9e-13	-0.5	Esophagus - Muscularis
eQTL	ENSG00000102554.13	KLF5	chr13_73058692_AC_A_b38	rs141391427	4.5e-09	-0.27	Esophagus - Muscularis
eQTL	ENSG00000102554.13	KLF5	chr13_73060721_C_T_b38	rs41286076	1.6e-08	-0.26	Esophagus - Muscularis
eQTL	ENSG00000241106.6	HLA-DOB	chr6_32615752_G_A_b38	rs6941972	3.9e-08	0.38	Esophagus - Muscularis
eQTL	ENSG00000241106.6	HLA-DOB	chr6_32609445_G_A_b38	rs560530	1.1e-07	0.37	Esophagus - Muscularis
eQTL	ENSG00000241106.6	HLA-DOB	chr6_32609603_A_G_b38	rs660895	1.1e-07	0.37	Esophagus - Muscularis
eQTL	ENSG00000241106.6	HLA-DOB	chr6_32609695_T_C_b38	rs661330	1.1e-07	0.37	Esophagus - Muscularis
eQTL	ENSG00000241106.6	HLA-DOB	chr6_32610137_GGA_G_b38	rs140646916	1.1e-07	0.37	Esophagus - Muscularis
eQTL	ENSG00000241106.6	HLA-DOB	chr6_32614196_G_A_b38	rs521539	1.1e-07	0.37	Esophagus - Muscularis
eQTL	ENSG00000241106.6	HLA-DOB	chr6_32615423_G_A_b38	rs6941393	1.1e-07	0.37	Esophagus - Muscularis
sQTL	ENSG00000196126.11	HLA-DRB1	chr6_32610137_GGA_G_b38	rs140646916	2.2e-06	-0.38	Esophagus - Muscularis	chr6:32517752:32518054:clu_33254:ENSG00000196126.11	32517752:32518054:clu_33254
sQTL	ENSG00000198502.5	HLA-DRB5	chr6_32610137_GGA_G_b38	rs140646916	2.2e-06	-0.38	Esophagus - Muscularis	chr6:32517752:32518054:clu_33254:ENSG00000198502.5	32517752:32518054:clu_33254
sQTL	ENSG00000229391.7	HLA-DRB6	chr6_32610137_GGA_G_b38	rs140646916	2.2e-06	-0.38	Esophagus - Muscularis	chr6:32517752:32518054:clu_33254:ENSG00000229391.7	32517752:32518054:clu_33254
sQTL	ENSG00000196126.11	HLA-DRB1	chr6_32614196_G_A_b38	rs521539	2.2e-06	-0.38	Esophagus - Muscularis	chr6:32517752:32518054:clu_33254:ENSG00000196126.11	32517752:32518054:clu_33254
sQTL	ENSG00000198502.5	HLA-DRB5	chr6_32614196_G_A_b38	rs521539	2.2e-06	-0.38	Esophagus - Muscularis	chr6:32517752:32518054:clu_33254:ENSG00000198502.5	32517752:32518054:clu_33254
sQTL	ENSG00000229391.7	HLA-DRB6	chr6_32614196_G_A_b38	rs521539	2.2e-06	-0.38	Esophagus - Muscularis	chr6:32517752:32518054:clu_33254:ENSG00000229391.7	32517752:32518054:clu_33254
sQTL	ENSG00000196126.11	HLA-DRB1	chr6_32615423_G_A_b38	rs6941393	2.2e-06	-0.38	Esophagus - Muscularis	chr6:32517752:32518054:clu_33254:ENSG00000196126.11	32517752:32518054:clu_33254
sQTL	ENSG00000198502.5	HLA-DRB5	chr6_32615423_G_A_b38	rs6941393	2.2e-06	-0.38	Esophagus - Muscularis	chr6:32517752:32518054:clu_33254:ENSG00000198502.5	32517752:32518054:clu_33254
sQTL	ENSG00000229391.7	HLA-DRB6	chr6_32615423_G_A_b38	rs6941393	2.2e-06	-0.38	Esophagus - Muscularis	chr6:32517752:32518054:clu_33254:ENSG00000229391.7	32517752:32518054:clu_33254
sQTL	ENSG00000196126.11	HLA-DRB1	chr6_32615752_G_A_b38	rs6941972	2.4e-06	-0.38	Esophagus - Muscularis	chr6:32517752:32518054:clu_33254:ENSG00000196126.11	32517752:32518054:clu_33254
sQTL	ENSG00000198502.5	HLA-DRB5	chr6_32615752_G_A_b38	rs6941972	2.4e-06	-0.38	Esophagus - Muscularis	chr6:32517752:32518054:clu_33254:ENSG00000198502.5	32517752:32518054:clu_33254
sQTL	ENSG00000229391.7	HLA-DRB6	chr6_32615752_G_A_b38	rs6941972	2.4e-06	-0.38	Esophagus - Muscularis	chr6:32517752:32518054:clu_33254:ENSG00000229391.7	32517752:32518054:clu_33254
eQTL	ENSG00000116852.14	KIF21B	chr1_200917205_C_G_b38	rs378672	4.1e-05	0.19	Esophagus - Muscularis
eQTL	ENSG00000204463.12	BAG6	chr6_32609603_A_G_b38	rs660895	7.3e-05	0.12	Esophagus - Muscularis
eQTL	ENSG00000204463.12	BAG6	chr6_32609695_T_C_b38	rs661330	7.3e-05	0.12	Esophagus - Muscularis
eQTL	ENSG00000204463.12	BAG6	chr6_32610137_GGA_G_b38	rs140646916	7.3e-05	0.12	Esophagus - Muscularis
eQTL	ENSG00000204463.12	BAG6	chr6_32614196_G_A_b38	rs521539	7.3e-05	0.12	Esophagus - Muscularis
eQTL	ENSG00000204463.12	BAG6	chr6_32615423_G_A_b38	rs6941393	7.3e-05	0.12	Esophagus - Muscularis
eQTL	ENSG00000204463.12	BAG6	chr6_32609445_G_A_b38	rs560530	7.5e-05	0.12	Esophagus - Muscularis
eQTL	ENSG00000232629.8	HLA-DQB2	chr6_32615752_G_A_b38	rs6941972	7.5e-05	0.3	Esophagus - Muscularis
eQTL	ENSG00000232629.8	HLA-DQB2	chr6_32609445_G_A_b38	rs560530	7.8e-05	0.3	Esophagus - Muscularis
eQTL	ENSG00000232629.8	HLA-DQB2	chr6_32609603_A_G_b38	rs660895	9.1e-05	0.3	Esophagus - Muscularis
eQTL	ENSG00000232629.8	HLA-DQB2	chr6_32609695_T_C_b38	rs661330	9.1e-05	0.3	Esophagus - Muscularis
eQTL	ENSG00000232629.8	HLA-DQB2	chr6_32610137_GGA_G_b38	rs140646916	9.1e-05	0.3	Esophagus - Muscularis
eQTL	ENSG00000232629.8	HLA-DQB2	chr6_32614196_G_A_b38	rs521539	9.1e-05	0.3	Esophagus - Muscularis
eQTL	ENSG00000232629.8	HLA-DQB2	chr6_32615423_G_A_b38	rs6941393	9.1e-05	0.3	Esophagus - Muscularis
eQTL	ENSG00000196735.11	HLA-DQA1	chr6_32609603_A_G_b38	rs660895	0.0001	-0.25	Esophagus - Muscularis
eQTL	ENSG00000196735.11	HLA-DQA1	chr6_32609695_T_C_b38	rs661330	0.0001	-0.25	Esophagus - Muscularis
eQTL	ENSG00000196735.11	HLA-DQA1	chr6_32610137_GGA_G_b38	rs140646916	0.0001	-0.25	Esophagus - Muscularis
eQTL	ENSG00000196735.11	HLA-DQA1	chr6_32614196_G_A_b38	rs521539	0.0001	-0.25	Esophagus - Muscularis
eQTL	ENSG00000196735.11	HLA-DQA1	chr6_32615423_G_A_b38	rs6941393	0.0001	-0.25	Esophagus - Muscularis
eQTL	ENSG00000196735.11	HLA-DQA1	chr6_32609445_G_A_b38	rs560530	0.00011	-0.24	Esophagus - Muscularis
eQTL	ENSG00000196735.11	HLA-DQA1	chr6_32615752_G_A_b38	rs6941972	0.00013	-0.24	Esophagus - Muscularis
eQTL	ENSG00000204463.12	BAG6	chr6_32615752_G_A_b38	rs6941972	0.00015	0.12	Esophagus - Muscularis
eQTL	ENSG00000237541.3	HLA-DQA2	chr6_32609603_A_G_b38	rs660895	1e-37	0.99	Heart - Atrial Appendage
eQTL	ENSG00000237541.3	HLA-DQA2	chr6_32609695_T_C_b38	rs661330	1e-37	0.99	Heart - Atrial Appendage
eQTL	ENSG00000237541.3	HLA-DQA2	chr6_32610137_GGA_G_b38	rs140646916	1e-37	0.99	Heart - Atrial Appendage
eQTL	ENSG00000237541.3	HLA-DQA2	chr6_32614196_G_A_b38	rs521539	1e-37	0.99	Heart - Atrial Appendage
eQTL	ENSG00000237541.3	HLA-DQA2	chr6_32615423_G_A_b38	rs6941393	1e-37	0.99	Heart - Atrial Appendage
eQTL	ENSG00000237541.3	HLA-DQA2	chr6_32609445_G_A_b38	rs560530	4.5e-37	0.99	Heart - Atrial Appendage
eQTL	ENSG00000237541.3	HLA-DQA2	chr6_32615752_G_A_b38	rs6941972	6.5e-37	0.99	Heart - Atrial Appendage
sQTL	ENSG00000237541.3	HLA-DQA2	chr6_32610137_GGA_G_b38	rs140646916	2.1e-27	-0.97	Heart - Atrial Appendage	chr6:32637540:32641310:clu_31695:ENSG00000237541.3	32637540:32641310:clu_31695
sQTL	ENSG00000237541.3	HLA-DQA2	chr6_32614196_G_A_b38	rs521539	2.1e-27	-0.97	Heart - Atrial Appendage	chr6:32637540:32641310:clu_31695:ENSG00000237541.3	32637540:32641310:clu_31695
sQTL	ENSG00000237541.3	HLA-DQA2	chr6_32615423_G_A_b38	rs6941393	2.1e-27	-0.97	Heart - Atrial Appendage	chr6:32637540:32641310:clu_31695:ENSG00000237541.3	32637540:32641310:clu_31695
sQTL	ENSG00000237541.3	HLA-DQA2	chr6_32615752_G_A_b38	rs6941972	9.3e-26	-0.95	Heart - Atrial Appendage	chr6:32637540:32641310:clu_31695:ENSG00000237541.3	32637540:32641310:clu_31695
eQTL	ENSG00000102554.13	KLF5	chr13_73058692_AC_A_b38	rs141391427	2e-12	-0.33	Heart - Atrial Appendage
eQTL	ENSG00000102554.13	KLF5	chr13_73060721_C_T_b38	rs41286076	1.4e-11	-0.32	Heart - Atrial Appendage
eQTL	ENSG00000229391.7	HLA-DRB6	chr6_32609603_A_G_b38	rs660895	4.2e-11	0.54	Heart - Atrial Appendage
eQTL	ENSG00000229391.7	HLA-DRB6	chr6_32609695_T_C_b38	rs661330	4.2e-11	0.54	Heart - Atrial Appendage
eQTL	ENSG00000229391.7	HLA-DRB6	chr6_32610137_GGA_G_b38	rs140646916	4.2e-11	0.54	Heart - Atrial Appendage
eQTL	ENSG00000229391.7	HLA-DRB6	chr6_32614196_G_A_b38	rs521539	4.2e-11	0.54	Heart - Atrial Appendage
eQTL	ENSG00000229391.7	HLA-DRB6	chr6_32615423_G_A_b38	rs6941393	4.2e-11	0.54	Heart - Atrial Appendage
eQTL	ENSG00000229391.7	HLA-DRB6	chr6_32609445_G_A_b38	rs560530	7.3e-11	0.53	Heart - Atrial Appendage
eQTL	ENSG00000229391.7	HLA-DRB6	chr6_32615752_G_A_b38	rs6941972	1.1e-10	0.53	Heart - Atrial Appendage
sQTL	ENSG00000179344.16	HLA-DQB1	chr6_32610137_GGA_G_b38	rs140646916	3e-10	0.59	Heart - Atrial Appendage	chr6:32660249:32757773:clu_31697:ENSG00000179344.16	32660249:32757773:clu_31697
sQTL	ENSG00000232629.8	HLA-DQB2	chr6_32610137_GGA_G_b38	rs140646916	3e-10	0.59	Heart - Atrial Appendage	chr6:32660249:32757773:clu_31697:ENSG00000232629.8	32660249:32757773:clu_31697
sQTL	ENSG00000179344.16	HLA-DQB1	chr6_32614196_G_A_b38	rs521539	3e-10	0.59	Heart - Atrial Appendage	chr6:32660249:32757773:clu_31697:ENSG00000179344.16	32660249:32757773:clu_31697
sQTL	ENSG00000232629.8	HLA-DQB2	chr6_32614196_G_A_b38	rs521539	3e-10	0.59	Heart - Atrial Appendage	chr6:32660249:32757773:clu_31697:ENSG00000232629.8	32660249:32757773:clu_31697
sQTL	ENSG00000179344.16	HLA-DQB1	chr6_32615423_G_A_b38	rs6941393	3e-10	0.59	Heart - Atrial Appendage	chr6:32660249:32757773:clu_31697:ENSG00000179344.16	32660249:32757773:clu_31697
sQTL	ENSG00000232629.8	HLA-DQB2	chr6_32615423_G_A_b38	rs6941393	3e-10	0.59	Heart - Atrial Appendage	chr6:32660249:32757773:clu_31697:ENSG00000232629.8	32660249:32757773:clu_31697
sQTL	ENSG00000179344.16	HLA-DQB1	chr6_32615752_G_A_b38	rs6941972	3.6e-09	0.56	Heart - Atrial Appendage	chr6:32660249:32757773:clu_31697:ENSG00000179344.16	32660249:32757773:clu_31697
sQTL	ENSG00000232629.8	HLA-DQB2	chr6_32615752_G_A_b38	rs6941972	3.6e-09	0.56	Heart - Atrial Appendage	chr6:32660249:32757773:clu_31697:ENSG00000232629.8	32660249:32757773:clu_31697
eQTL	ENSG00000196126.11	HLA-DRB1	chr6_32615752_G_A_b38	rs6941972	3.6e-05	-0.28	Heart - Atrial Appendage
eQTL	ENSG00000196126.11	HLA-DRB1	chr6_32609445_G_A_b38	rs560530	4.2e-05	-0.27	Heart - Atrial Appendage
eQTL	ENSG00000196126.11	HLA-DRB1	chr6_32609603_A_G_b38	rs660895	4.5e-05	-0.27	Heart - Atrial Appendage
eQTL	ENSG00000196126.11	HLA-DRB1	chr6_32609695_T_C_b38	rs661330	4.5e-05	-0.27	Heart - Atrial Appendage
eQTL	ENSG00000196126.11	HLA-DRB1	chr6_32610137_GGA_G_b38	rs140646916	4.5e-05	-0.27	Heart - Atrial Appendage
eQTL	ENSG00000196126.11	HLA-DRB1	chr6_32614196_G_A_b38	rs521539	4.5e-05	-0.27	Heart - Atrial Appendage
eQTL	ENSG00000196126.11	HLA-DRB1	chr6_32615423_G_A_b38	rs6941393	4.5e-05	-0.27	Heart - Atrial Appendage
eQTL	ENSG00000179344.16	HLA-DQB1	chr6_32609445_G_A_b38	rs560530	0.00011	-0.33	Heart - Atrial Appendage
eQTL	ENSG00000179344.16	HLA-DQB1	chr6_32609603_A_G_b38	rs660895	0.00011	-0.33	Heart - Atrial Appendage
eQTL	ENSG00000179344.16	HLA-DQB1	chr6_32609695_T_C_b38	rs661330	0.00011	-0.33	Heart - Atrial Appendage
eQTL	ENSG00000179344.16	HLA-DQB1	chr6_32610137_GGA_G_b38	rs140646916	0.00011	-0.33	Heart - Atrial Appendage
eQTL	ENSG00000179344.16	HLA-DQB1	chr6_32614196_G_A_b38	rs521539	0.00011	-0.33	Heart - Atrial Appendage
eQTL	ENSG00000179344.16	HLA-DQB1	chr6_32615423_G_A_b38	rs6941393	0.00011	-0.33	Heart - Atrial Appendage
eQTL	ENSG00000237541.3	HLA-DQA2	chr6_32609603_A_G_b38	rs660895	5.7e-43	1	Heart - Left Ventricle
eQTL	ENSG00000237541.3	HLA-DQA2	chr6_32609695_T_C_b38	rs661330	5.7e-43	1	Heart - Left Ventricle
eQTL	ENSG00000237541.3	HLA-DQA2	chr6_32610137_GGA_G_b38	rs140646916	5.7e-43	1	Heart - Left Ventricle
eQTL	ENSG00000237541.3	HLA-DQA2	chr6_32614196_G_A_b38	rs521539	5.7e-43	1	Heart - Left Ventricle
eQTL	ENSG00000237541.3	HLA-DQA2	chr6_32615423_G_A_b38	rs6941393	5.7e-43	1	Heart - Left Ventricle
eQTL	ENSG00000237541.3	HLA-DQA2	chr6_32609445_G_A_b38	rs560530	1.2e-42	1	Heart - Left Ventricle
eQTL	ENSG00000237541.3	HLA-DQA2	chr6_32615752_G_A_b38	rs6941972	4.9e-41	1	Heart - Left Ventricle
sQTL	ENSG00000237541.3	HLA-DQA2	chr6_32610137_GGA_G_b38	rs140646916	1.5e-31	-1	Heart - Left Ventricle	chr6:32637540:32641310:clu_28649:ENSG00000237541.3	32637540:32641310:clu_28649
sQTL	ENSG00000237541.3	HLA-DQA2	chr6_32614196_G_A_b38	rs521539	1.5e-31	-1	Heart - Left Ventricle	chr6:32637540:32641310:clu_28649:ENSG00000237541.3	32637540:32641310:clu_28649
sQTL	ENSG00000237541.3	HLA-DQA2	chr6_32615423_G_A_b38	rs6941393	1.5e-31	-1	Heart - Left Ventricle	chr6:32637540:32641310:clu_28649:ENSG00000237541.3	32637540:32641310:clu_28649
sQTL	ENSG00000237541.3	HLA-DQA2	chr6_32615752_G_A_b38	rs6941972	1e-30	-1	Heart - Left Ventricle	chr6:32637540:32641310:clu_28649:ENSG00000237541.3	32637540:32641310:clu_28649
eQTL	ENSG00000229391.7	HLA-DRB6	chr6_32609603_A_G_b38	rs660895	6.6e-13	0.54	Heart - Left Ventricle
eQTL	ENSG00000229391.7	HLA-DRB6	chr6_32609695_T_C_b38	rs661330	6.6e-13	0.54	Heart - Left Ventricle
eQTL	ENSG00000229391.7	HLA-DRB6	chr6_32610137_GGA_G_b38	rs140646916	6.6e-13	0.54	Heart - Left Ventricle
eQTL	ENSG00000229391.7	HLA-DRB6	chr6_32614196_G_A_b38	rs521539	6.6e-13	0.54	Heart - Left Ventricle
eQTL	ENSG00000229391.7	HLA-DRB6	chr6_32615423_G_A_b38	rs6941393	6.6e-13	0.54	Heart - Left Ventricle
eQTL	ENSG00000229391.7	HLA-DRB6	chr6_32609445_G_A_b38	rs560530	7.1e-13	0.54	Heart - Left Ventricle
eQTL	ENSG00000229391.7	HLA-DRB6	chr6_32615752_G_A_b38	rs6941972	4.8e-12	0.53	Heart - Left Ventricle
sQTL	ENSG00000179344.16	HLA-DQB1	chr6_32610137_GGA_G_b38	rs140646916	3e-11	0.66	Heart - Left Ventricle	chr6:32660249:32757773:clu_28651:ENSG00000179344.16	32660249:32757773:clu_28651
sQTL	ENSG00000232629.8	HLA-DQB2	chr6_32610137_GGA_G_b38	rs140646916	3e-11	0.66	Heart - Left Ventricle	chr6:32660249:32757773:clu_28651:ENSG00000232629.8	32660249:32757773:clu_28651
sQTL	ENSG00000179344.16	HLA-DQB1	chr6_32614196_G_A_b38	rs521539	3e-11	0.66	Heart - Left Ventricle	chr6:32660249:32757773:clu_28651:ENSG00000179344.16	32660249:32757773:clu_28651
sQTL	ENSG00000232629.8	HLA-DQB2	chr6_32614196_G_A_b38	rs521539	3e-11	0.66	Heart - Left Ventricle	chr6:32660249:32757773:clu_28651:ENSG00000232629.8	32660249:32757773:clu_28651
sQTL	ENSG00000179344.16	HLA-DQB1	chr6_32615423_G_A_b38	rs6941393	3e-11	0.66	Heart - Left Ventricle	chr6:32660249:32757773:clu_28651:ENSG00000179344.16	32660249:32757773:clu_28651
sQTL	ENSG00000232629.8	HLA-DQB2	chr6_32615423_G_A_b38	rs6941393	3e-11	0.66	Heart - Left Ventricle	chr6:32660249:32757773:clu_28651:ENSG00000232629.8	32660249:32757773:clu_28651
sQTL	ENSG00000179344.16	HLA-DQB1	chr6_32615752_G_A_b38	rs6941972	1.3e-10	0.64	Heart - Left Ventricle	chr6:32660249:32757773:clu_28651:ENSG00000179344.16	32660249:32757773:clu_28651
sQTL	ENSG00000232629.8	HLA-DQB2	chr6_32615752_G_A_b38	rs6941972	1.3e-10	0.64	Heart - Left Ventricle	chr6:32660249:32757773:clu_28651:ENSG00000232629.8	32660249:32757773:clu_28651
eQTL	ENSG00000179344.16	HLA-DQB1	chr6_32609445_G_A_b38	rs560530	4e-08	-0.4	Heart - Left Ventricle
eQTL	ENSG00000179344.16	HLA-DQB1	chr6_32609603_A_G_b38	rs660895	4.2e-08	-0.4	Heart - Left Ventricle
eQTL	ENSG00000179344.16	HLA-DQB1	chr6_32609695_T_C_b38	rs661330	4.2e-08	-0.4	Heart - Left Ventricle
eQTL	ENSG00000179344.16	HLA-DQB1	chr6_32610137_GGA_G_b38	rs140646916	4.2e-08	-0.4	Heart - Left Ventricle
eQTL	ENSG00000179344.16	HLA-DQB1	chr6_32614196_G_A_b38	rs521539	4.2e-08	-0.4	Heart - Left Ventricle
eQTL	ENSG00000179344.16	HLA-DQB1	chr6_32615423_G_A_b38	rs6941393	4.2e-08	-0.4	Heart - Left Ventricle
eQTL	ENSG00000179344.16	HLA-DQB1	chr6_32615752_G_A_b38	rs6941972	1.2e-07	-0.39	Heart - Left Ventricle
sQTL	ENSG00000196126.11	HLA-DRB1	chr6_32610137_GGA_G_b38	rs140646916	4.1e-07	-0.51	Heart - Left Ventricle	chr6:32517752:32518054:clu_28642:ENSG00000196126.11	32517752:32518054:clu_28642
sQTL	ENSG00000198502.5	HLA-DRB5	chr6_32610137_GGA_G_b38	rs140646916	4.1e-07	-0.51	Heart - Left Ventricle	chr6:32517752:32518054:clu_28642:ENSG00000198502.5	32517752:32518054:clu_28642
sQTL	ENSG00000229391.7	HLA-DRB6	chr6_32610137_GGA_G_b38	rs140646916	4.1e-07	-0.51	Heart - Left Ventricle	chr6:32517752:32518054:clu_28642:ENSG00000229391.7	32517752:32518054:clu_28642
sQTL	ENSG00000196126.11	HLA-DRB1	chr6_32614196_G_A_b38	rs521539	4.1e-07	-0.51	Heart - Left Ventricle	chr6:32517752:32518054:clu_28642:ENSG00000196126.11	32517752:32518054:clu_28642
sQTL	ENSG00000198502.5	HLA-DRB5	chr6_32614196_G_A_b38	rs521539	4.1e-07	-0.51	Heart - Left Ventricle	chr6:32517752:32518054:clu_28642:ENSG00000198502.5	32517752:32518054:clu_28642
sQTL	ENSG00000229391.7	HLA-DRB6	chr6_32614196_G_A_b38	rs521539	4.1e-07	-0.51	Heart - Left Ventricle	chr6:32517752:32518054:clu_28642:ENSG00000229391.7	32517752:32518054:clu_28642
sQTL	ENSG00000196126.11	HLA-DRB1	chr6_32615423_G_A_b38	rs6941393	4.1e-07	-0.51	Heart - Left Ventricle	chr6:32517752:32518054:clu_28642:ENSG00000196126.11	32517752:32518054:clu_28642
sQTL	ENSG00000198502.5	HLA-DRB5	chr6_32615423_G_A_b38	rs6941393	4.1e-07	-0.51	Heart - Left Ventricle	chr6:32517752:32518054:clu_28642:ENSG00000198502.5	32517752:32518054:clu_28642
sQTL	ENSG00000229391.7	HLA-DRB6	chr6_32615423_G_A_b38	rs6941393	4.1e-07	-0.51	Heart - Left Ventricle	chr6:32517752:32518054:clu_28642:ENSG00000229391.7	32517752:32518054:clu_28642
sQTL	ENSG00000196126.11	HLA-DRB1	chr6_32615752_G_A_b38	rs6941972	7.9e-07	-0.5	Heart - Left Ventricle	chr6:32517752:32518054:clu_28642:ENSG00000196126.11	32517752:32518054:clu_28642
sQTL	ENSG00000198502.5	HLA-DRB5	chr6_32615752_G_A_b38	rs6941972	7.9e-07	-0.5	Heart - Left Ventricle	chr6:32517752:32518054:clu_28642:ENSG00000198502.5	32517752:32518054:clu_28642
sQTL	ENSG00000229391.7	HLA-DRB6	chr6_32615752_G_A_b38	rs6941972	7.9e-07	-0.5	Heart - Left Ventricle	chr6:32517752:32518054:clu_28642:ENSG00000229391.7	32517752:32518054:clu_28642
eQTL	ENSG00000240053.8	LY6G5B	chr6_32615752_G_A_b38	rs6941972	1.3e-05	-0.12	Heart - Left Ventricle
eQTL	ENSG00000240053.8	LY6G5B	chr6_32609603_A_G_b38	rs660895	1.7e-05	-0.12	Heart - Left Ventricle
eQTL	ENSG00000240053.8	LY6G5B	chr6_32609695_T_C_b38	rs661330	1.7e-05	-0.12	Heart - Left Ventricle
eQTL	ENSG00000240053.8	LY6G5B	chr6_32610137_GGA_G_b38	rs140646916	1.7e-05	-0.12	Heart - Left Ventricle
eQTL	ENSG00000240053.8	LY6G5B	chr6_32614196_G_A_b38	rs521539	1.7e-05	-0.12	Heart - Left Ventricle
eQTL	ENSG00000240053.8	LY6G5B	chr6_32615423_G_A_b38	rs6941393	1.7e-05	-0.12	Heart - Left Ventricle
eQTL	ENSG00000240053.8	LY6G5B	chr6_32609445_G_A_b38	rs560530	2e-05	-0.12	Heart - Left Ventricle
sQTL	ENSG00000237541.3	HLA-DQA2	chr6_32610137_GGA_G_b38	rs140646916	2.4e-13	-2	Kidney - Cortex	chr6:32637540:32641310:clu_21561:ENSG00000237541.3	32637540:32641310:clu_21561
sQTL	ENSG00000237541.3	HLA-DQA2	chr6_32614196_G_A_b38	rs521539	2.4e-13	-2	Kidney - Cortex	chr6:32637540:32641310:clu_21561:ENSG00000237541.3	32637540:32641310:clu_21561
sQTL	ENSG00000237541.3	HLA-DQA2	chr6_32615423_G_A_b38	rs6941393	2.4e-13	-2	Kidney - Cortex	chr6:32637540:32641310:clu_21561:ENSG00000237541.3	32637540:32641310:clu_21561
sQTL	ENSG00000237541.3	HLA-DQA2	chr6_32615752_G_A_b38	rs6941972	1.4e-12	-1.9	Kidney - Cortex	chr6:32637540:32641310:clu_21561:ENSG00000237541.3	32637540:32641310:clu_21561
eQTL	ENSG00000237541.3	HLA-DQA2	chr6_32609445_G_A_b38	rs560530	2.4e-08	1.3	Kidney - Cortex
eQTL	ENSG00000237541.3	HLA-DQA2	chr6_32609603_A_G_b38	rs660895	2.4e-08	1.3	Kidney - Cortex
eQTL	ENSG00000237541.3	HLA-DQA2	chr6_32609695_T_C_b38	rs661330	2.4e-08	1.3	Kidney - Cortex
eQTL	ENSG00000237541.3	HLA-DQA2	chr6_32610137_GGA_G_b38	rs140646916	2.4e-08	1.3	Kidney - Cortex
eQTL	ENSG00000237541.3	HLA-DQA2	chr6_32614196_G_A_b38	rs521539	2.4e-08	1.3	Kidney - Cortex
eQTL	ENSG00000237541.3	HLA-DQA2	chr6_32615423_G_A_b38	rs6941393	2.4e-08	1.3	Kidney - Cortex
eQTL	ENSG00000237541.3	HLA-DQA2	chr6_32615752_G_A_b38	rs6941972	1.7e-07	1.2	Kidney - Cortex
eQTL	ENSG00000237541.3	HLA-DQA2	chr6_32609445_G_A_b38	rs560530	2.6e-25	1.1	Liver
eQTL	ENSG00000237541.3	HLA-DQA2	chr6_32609603_A_G_b38	rs660895	2.6e-25	1.1	Liver
eQTL	ENSG00000237541.3	HLA-DQA2	chr6_32609695_T_C_b38	rs661330	2.6e-25	1.1	Liver
eQTL	ENSG00000237541.3	HLA-DQA2	chr6_32610137_GGA_G_b38	rs140646916	2.6e-25	1.1	Liver
eQTL	ENSG00000237541.3	HLA-DQA2	chr6_32614196_G_A_b38	rs521539	2.6e-25	1.1	Liver
eQTL	ENSG00000237541.3	HLA-DQA2	chr6_32615423_G_A_b38	rs6941393	2.6e-25	1.1	Liver
eQTL	ENSG00000237541.3	HLA-DQA2	chr6_32615752_G_A_b38	rs6941972	1.7e-24	1.1	Liver
sQTL	ENSG00000237541.3	HLA-DQA2	chr6_32615752_G_A_b38	rs6941972	2.6e-18	-1.1	Liver	chr6:32637540:32641310:clu_24952:ENSG00000237541.3	32637540:32641310:clu_24952
sQTL	ENSG00000237541.3	HLA-DQA2	chr6_32610137_GGA_G_b38	rs140646916	4.1e-18	-1.1	Liver	chr6:32637540:32641310:clu_24952:ENSG00000237541.3	32637540:32641310:clu_24952
sQTL	ENSG00000237541.3	HLA-DQA2	chr6_32614196_G_A_b38	rs521539	4.1e-18	-1.1	Liver	chr6:32637540:32641310:clu_24952:ENSG00000237541.3	32637540:32641310:clu_24952
sQTL	ENSG00000237541.3	HLA-DQA2	chr6_32615423_G_A_b38	rs6941393	4.1e-18	-1.1	Liver	chr6:32637540:32641310:clu_24952:ENSG00000237541.3	32637540:32641310:clu_24952
eQTL	ENSG00000229391.7	HLA-DRB6	chr6_32609445_G_A_b38	rs560530	2.1e-09	0.67	Liver
eQTL	ENSG00000229391.7	HLA-DRB6	chr6_32609603_A_G_b38	rs660895	2.1e-09	0.67	Liver
eQTL	ENSG00000229391.7	HLA-DRB6	chr6_32609695_T_C_b38	rs661330	2.1e-09	0.67	Liver
eQTL	ENSG00000229391.7	HLA-DRB6	chr6_32610137_GGA_G_b38	rs140646916	2.1e-09	0.67	Liver
eQTL	ENSG00000229391.7	HLA-DRB6	chr6_32614196_G_A_b38	rs521539	2.1e-09	0.67	Liver
eQTL	ENSG00000229391.7	HLA-DRB6	chr6_32615423_G_A_b38	rs6941393	2.1e-09	0.67	Liver
eQTL	ENSG00000229391.7	HLA-DRB6	chr6_32615752_G_A_b38	rs6941972	3.6e-09	0.66	Liver
eQTL	ENSG00000232629.8	HLA-DQB2	chr6_32609445_G_A_b38	rs560530	1.1e-06	0.55	Liver
eQTL	ENSG00000232629.8	HLA-DQB2	chr6_32609603_A_G_b38	rs660895	1.1e-06	0.55	Liver
eQTL	ENSG00000232629.8	HLA-DQB2	chr6_32609695_T_C_b38	rs661330	1.1e-06	0.55	Liver
eQTL	ENSG00000232629.8	HLA-DQB2	chr6_32610137_GGA_G_b38	rs140646916	1.1e-06	0.55	Liver
eQTL	ENSG00000232629.8	HLA-DQB2	chr6_32614196_G_A_b38	rs521539	1.1e-06	0.55	Liver
eQTL	ENSG00000232629.8	HLA-DQB2	chr6_32615423_G_A_b38	rs6941393	1.1e-06	0.55	Liver
eQTL	ENSG00000232629.8	HLA-DQB2	chr6_32615752_G_A_b38	rs6941972	1.5e-06	0.54	Liver
eQTL	ENSG00000138061.11	CYP1B1	chr2_38092354_C_A_b38	rs162330	8.8e-06	-0.32	Liver
eQTL	ENSG00000237541.3	HLA-DQA2	chr6_32609603_A_G_b38	rs660895	1.8e-65	1.1	Lung
eQTL	ENSG00000237541.3	HLA-DQA2	chr6_32609695_T_C_b38	rs661330	1.8e-65	1.1	Lung
eQTL	ENSG00000237541.3	HLA-DQA2	chr6_32610137_GGA_G_b38	rs140646916	1.8e-65	1.1	Lung
eQTL	ENSG00000237541.3	HLA-DQA2	chr6_32614196_G_A_b38	rs521539	1.8e-65	1.1	Lung
eQTL	ENSG00000237541.3	HLA-DQA2	chr6_32615423_G_A_b38	rs6941393	1.8e-65	1.1	Lung
eQTL	ENSG00000237541.3	HLA-DQA2	chr6_32609445_G_A_b38	rs560530	6.5e-65	1.1	Lung
eQTL	ENSG00000237541.3	HLA-DQA2	chr6_32615752_G_A_b38	rs6941972	3.6e-63	1.1	Lung
sQTL	ENSG00000179344.16	HLA-DQB1	chr6_32610137_GGA_G_b38	rs140646916	9.9e-19	0.73	Lung	chr6:32660249:32757773:clu_37871:ENSG00000179344.16	32660249:32757773:clu_37871
sQTL	ENSG00000232629.8	HLA-DQB2	chr6_32610137_GGA_G_b38	rs140646916	9.9e-19	0.73	Lung	chr6:32660249:32757773:clu_37871:ENSG00000232629.8	32660249:32757773:clu_37871
sQTL	ENSG00000179344.16	HLA-DQB1	chr6_32614196_G_A_b38	rs521539	9.9e-19	0.73	Lung	chr6:32660249:32757773:clu_37871:ENSG00000179344.16	32660249:32757773:clu_37871
sQTL	ENSG00000232629.8	HLA-DQB2	chr6_32614196_G_A_b38	rs521539	9.9e-19	0.73	Lung	chr6:32660249:32757773:clu_37871:ENSG00000232629.8	32660249:32757773:clu_37871
sQTL	ENSG00000179344.16	HLA-DQB1	chr6_32615423_G_A_b38	rs6941393	9.9e-19	0.73	Lung	chr6:32660249:32757773:clu_37871:ENSG00000179344.16	32660249:32757773:clu_37871
sQTL	ENSG00000232629.8	HLA-DQB2	chr6_32615423_G_A_b38	rs6941393	9.9e-19	0.73	Lung	chr6:32660249:32757773:clu_37871:ENSG00000232629.8	32660249:32757773:clu_37871
sQTL	ENSG00000179344.16	HLA-DQB1	chr6_32615752_G_A_b38	rs6941972	2.9e-18	0.72	Lung	chr6:32660249:32757773:clu_37871:ENSG00000179344.16	32660249:32757773:clu_37871
sQTL	ENSG00000232629.8	HLA-DQB2	chr6_32615752_G_A_b38	rs6941972	2.9e-18	0.72	Lung	chr6:32660249:32757773:clu_37871:ENSG00000232629.8	32660249:32757773:clu_37871
eQTL	ENSG00000229391.7	HLA-DRB6	chr6_32609603_A_G_b38	rs660895	1.8e-16	0.54	Lung
eQTL	ENSG00000229391.7	HLA-DRB6	chr6_32609695_T_C_b38	rs661330	1.8e-16	0.54	Lung
eQTL	ENSG00000229391.7	HLA-DRB6	chr6_32610137_GGA_G_b38	rs140646916	1.8e-16	0.54	Lung
eQTL	ENSG00000229391.7	HLA-DRB6	chr6_32614196_G_A_b38	rs521539	1.8e-16	0.54	Lung
eQTL	ENSG00000229391.7	HLA-DRB6	chr6_32615423_G_A_b38	rs6941393	1.8e-16	0.54	Lung
eQTL	ENSG00000229391.7	HLA-DRB6	chr6_32609445_G_A_b38	rs560530	2.2e-16	0.54	Lung
eQTL	ENSG00000229391.7	HLA-DRB6	chr6_32615752_G_A_b38	rs6941972	8.9e-16	0.53	Lung
eQTL	ENSG00000232629.8	HLA-DQB2	chr6_32609445_G_A_b38	rs560530	1.2e-15	0.5	Lung
eQTL	ENSG00000232629.8	HLA-DQB2	chr6_32609603_A_G_b38	rs660895	1.4e-15	0.5	Lung
eQTL	ENSG00000232629.8	HLA-DQB2	chr6_32609695_T_C_b38	rs661330	1.4e-15	0.5	Lung
eQTL	ENSG00000232629.8	HLA-DQB2	chr6_32610137_GGA_G_b38	rs140646916	1.4e-15	0.5	Lung
eQTL	ENSG00000232629.8	HLA-DQB2	chr6_32614196_G_A_b38	rs521539	1.4e-15	0.5	Lung
eQTL	ENSG00000232629.8	HLA-DQB2	chr6_32615423_G_A_b38	rs6941393	1.4e-15	0.5	Lung
eQTL	ENSG00000232629.8	HLA-DQB2	chr6_32615752_G_A_b38	rs6941972	4.4e-15	0.49	Lung
sQTL	ENSG00000237541.3	HLA-DQA2	chr6_32610137_GGA_G_b38	rs140646916	3.4e-14	-0.52	Lung	chr6:32746414:32746582:clu_37895:ENSG00000237541.3	32746414:32746582:clu_37895
sQTL	ENSG00000237541.3	HLA-DQA2	chr6_32614196_G_A_b38	rs521539	3.4e-14	-0.52	Lung	chr6:32746414:32746582:clu_37895:ENSG00000237541.3	32746414:32746582:clu_37895
sQTL	ENSG00000237541.3	HLA-DQA2	chr6_32615423_G_A_b38	rs6941393	3.4e-14	-0.52	Lung	chr6:32746414:32746582:clu_37895:ENSG00000237541.3	32746414:32746582:clu_37895
sQTL	ENSG00000237541.3	HLA-DQA2	chr6_32615752_G_A_b38	rs6941972	4.9e-14	-0.51	Lung	chr6:32746414:32746582:clu_37895:ENSG00000237541.3	32746414:32746582:clu_37895
eQTL	ENSG00000196126.11	HLA-DRB1	chr6_32609603_A_G_b38	rs660895	1.5e-12	-0.26	Lung
eQTL	ENSG00000196126.11	HLA-DRB1	chr6_32609695_T_C_b38	rs661330	1.5e-12	-0.26	Lung
eQTL	ENSG00000196126.11	HLA-DRB1	chr6_32610137_GGA_G_b38	rs140646916	1.5e-12	-0.26	Lung
eQTL	ENSG00000196126.11	HLA-DRB1	chr6_32614196_G_A_b38	rs521539	1.5e-12	-0.26	Lung
eQTL	ENSG00000196126.11	HLA-DRB1	chr6_32615423_G_A_b38	rs6941393	1.5e-12	-0.26	Lung
eQTL	ENSG00000196126.11	HLA-DRB1	chr6_32609445_G_A_b38	rs560530	1.6e-12	-0.26	Lung
eQTL	ENSG00000196126.11	HLA-DRB1	chr6_32615752_G_A_b38	rs6941972	4.5e-12	-0.25	Lung
eQTL	ENSG00000196735.11	HLA-DQA1	chr6_32615752_G_A_b38	rs6941972	1.3e-08	-0.27	Lung
eQTL	ENSG00000196735.11	HLA-DQA1	chr6_32609603_A_G_b38	rs660895	1.6e-08	-0.27	Lung
eQTL	ENSG00000196735.11	HLA-DQA1	chr6_32609695_T_C_b38	rs661330	1.6e-08	-0.27	Lung
eQTL	ENSG00000196735.11	HLA-DQA1	chr6_32610137_GGA_G_b38	rs140646916	1.6e-08	-0.27	Lung
eQTL	ENSG00000196735.11	HLA-DQA1	chr6_32614196_G_A_b38	rs521539	1.6e-08	-0.27	Lung
eQTL	ENSG00000196735.11	HLA-DQA1	chr6_32615423_G_A_b38	rs6941393	1.6e-08	-0.27	Lung
eQTL	ENSG00000196735.11	HLA-DQA1	chr6_32609445_G_A_b38	rs560530	2.1e-08	-0.27	Lung
sQTL	ENSG00000196126.11	HLA-DRB1	chr6_32610137_GGA_G_b38	rs140646916	1.3e-05	-0.35	Lung	chr6:32517752:32518054:clu_37867:ENSG00000196126.11	32517752:32518054:clu_37867
sQTL	ENSG00000196126.11	HLA-DRB1	chr6_32614196_G_A_b38	rs521539	1.3e-05	-0.35	Lung	chr6:32517752:32518054:clu_37867:ENSG00000196126.11	32517752:32518054:clu_37867
sQTL	ENSG00000196126.11	HLA-DRB1	chr6_32615423_G_A_b38	rs6941393	1.3e-05	-0.35	Lung	chr6:32517752:32518054:clu_37867:ENSG00000196126.11	32517752:32518054:clu_37867
eQTL	ENSG00000179344.16	HLA-DQB1	chr6_32609603_A_G_b38	rs660895	1.5e-05	-0.23	Lung
eQTL	ENSG00000179344.16	HLA-DQB1	chr6_32609695_T_C_b38	rs661330	1.5e-05	-0.23	Lung
eQTL	ENSG00000179344.16	HLA-DQB1	chr6_32610137_GGA_G_b38	rs140646916	1.5e-05	-0.23	Lung
eQTL	ENSG00000179344.16	HLA-DQB1	chr6_32614196_G_A_b38	rs521539	1.5e-05	-0.23	Lung
eQTL	ENSG00000179344.16	HLA-DQB1	chr6_32615423_G_A_b38	rs6941393	1.5e-05	-0.23	Lung
eQTL	ENSG00000179344.16	HLA-DQB1	chr6_32609445_G_A_b38	rs560530	1.9e-05	-0.23	Lung
eQTL	ENSG00000179344.16	HLA-DQB1	chr6_32615752_G_A_b38	rs6941972	2.1e-05	-0.23	Lung
eQTL	ENSG00000235848.4	RMDN2-AS1	chr2_38092354_C_A_b38	rs162330	4.1e-05	-0.23	Lung
eQTL	ENSG00000237541.3	HLA-DQA2	chr6_32609445_G_A_b38	rs560530	2.9e-17	1.1	Minor Salivary Gland
eQTL	ENSG00000237541.3	HLA-DQA2	chr6_32609603_A_G_b38	rs660895	2.9e-17	1.1	Minor Salivary Gland
eQTL	ENSG00000237541.3	HLA-DQA2	chr6_32609695_T_C_b38	rs661330	2.9e-17	1.1	Minor Salivary Gland
eQTL	ENSG00000237541.3	HLA-DQA2	chr6_32610137_GGA_G_b38	rs140646916	2.9e-17	1.1	Minor Salivary Gland
eQTL	ENSG00000237541.3	HLA-DQA2	chr6_32614196_G_A_b38	rs521539	2.9e-17	1.1	Minor Salivary Gland
eQTL	ENSG00000237541.3	HLA-DQA2	chr6_32615423_G_A_b38	rs6941393	2.9e-17	1.1	Minor Salivary Gland
eQTL	ENSG00000237541.3	HLA-DQA2	chr6_32615752_G_A_b38	rs6941972	5.4e-17	1.1	Minor Salivary Gland
sQTL	ENSG00000196735.11	HLA-DQA1	chr6_32610137_GGA_G_b38	rs140646916	7.2e-13	-1.1	Minor Salivary Gland	chr6:32637540:32641310:clu_29142:ENSG00000196735.11	32637540:32641310:clu_29142
sQTL	ENSG00000237541.3	HLA-DQA2	chr6_32610137_GGA_G_b38	rs140646916	7.2e-13	-1.1	Minor Salivary Gland	chr6:32637540:32641310:clu_29142:ENSG00000237541.3	32637540:32641310:clu_29142
sQTL	ENSG00000196735.11	HLA-DQA1	chr6_32614196_G_A_b38	rs521539	7.2e-13	-1.1	Minor Salivary Gland	chr6:32637540:32641310:clu_29142:ENSG00000196735.11	32637540:32641310:clu_29142
sQTL	ENSG00000237541.3	HLA-DQA2	chr6_32614196_G_A_b38	rs521539	7.2e-13	-1.1	Minor Salivary Gland	chr6:32637540:32641310:clu_29142:ENSG00000237541.3	32637540:32641310:clu_29142
sQTL	ENSG00000196735.11	HLA-DQA1	chr6_32615423_G_A_b38	rs6941393	7.2e-13	-1.1	Minor Salivary Gland	chr6:32637540:32641310:clu_29142:ENSG00000196735.11	32637540:32641310:clu_29142
sQTL	ENSG00000237541.3	HLA-DQA2	chr6_32615423_G_A_b38	rs6941393	7.2e-13	-1.1	Minor Salivary Gland	chr6:32637540:32641310:clu_29142:ENSG00000237541.3	32637540:32641310:clu_29142
sQTL	ENSG00000196735.11	HLA-DQA1	chr6_32615752_G_A_b38	rs6941972	1.3e-12	-1.1	Minor Salivary Gland	chr6:32637540:32641310:clu_29142:ENSG00000196735.11	32637540:32641310:clu_29142
sQTL	ENSG00000237541.3	HLA-DQA2	chr6_32615752_G_A_b38	rs6941972	1.3e-12	-1.1	Minor Salivary Gland	chr6:32637540:32641310:clu_29142:ENSG00000237541.3	32637540:32641310:clu_29142
sQTL	ENSG00000179344.16	HLA-DQB1	chr6_32610137_GGA_G_b38	rs140646916	9.1e-08	0.84	Minor Salivary Gland	chr6:32660249:32757773:clu_29144:ENSG00000179344.16	32660249:32757773:clu_29144
sQTL	ENSG00000232629.8	HLA-DQB2	chr6_32610137_GGA_G_b38	rs140646916	9.1e-08	0.84	Minor Salivary Gland	chr6:32660249:32757773:clu_29144:ENSG00000232629.8	32660249:32757773:clu_29144
sQTL	ENSG00000179344.16	HLA-DQB1	chr6_32614196_G_A_b38	rs521539	9.1e-08	0.84	Minor Salivary Gland	chr6:32660249:32757773:clu_29144:ENSG00000179344.16	32660249:32757773:clu_29144
sQTL	ENSG00000232629.8	HLA-DQB2	chr6_32614196_G_A_b38	rs521539	9.1e-08	0.84	Minor Salivary Gland	chr6:32660249:32757773:clu_29144:ENSG00000232629.8	32660249:32757773:clu_29144
sQTL	ENSG00000179344.16	HLA-DQB1	chr6_32615423_G_A_b38	rs6941393	9.1e-08	0.84	Minor Salivary Gland	chr6:32660249:32757773:clu_29144:ENSG00000179344.16	32660249:32757773:clu_29144
sQTL	ENSG00000232629.8	HLA-DQB2	chr6_32615423_G_A_b38	rs6941393	9.1e-08	0.84	Minor Salivary Gland	chr6:32660249:32757773:clu_29144:ENSG00000232629.8	32660249:32757773:clu_29144
sQTL	ENSG00000179344.16	HLA-DQB1	chr6_32615752_G_A_b38	rs6941972	2.2e-07	0.82	Minor Salivary Gland	chr6:32660249:32757773:clu_29144:ENSG00000179344.16	32660249:32757773:clu_29144
sQTL	ENSG00000232629.8	HLA-DQB2	chr6_32615752_G_A_b38	rs6941972	2.2e-07	0.82	Minor Salivary Gland	chr6:32660249:32757773:clu_29144:ENSG00000232629.8	32660249:32757773:clu_29144
eQTL	ENSG00000232629.8	HLA-DQB2	chr6_32609445_G_A_b38	rs560530	2.9e-06	0.64	Minor Salivary Gland
eQTL	ENSG00000232629.8	HLA-DQB2	chr6_32609603_A_G_b38	rs660895	2.9e-06	0.64	Minor Salivary Gland
eQTL	ENSG00000232629.8	HLA-DQB2	chr6_32609695_T_C_b38	rs661330	2.9e-06	0.64	Minor Salivary Gland
eQTL	ENSG00000232629.8	HLA-DQB2	chr6_32610137_GGA_G_b38	rs140646916	2.9e-06	0.64	Minor Salivary Gland
eQTL	ENSG00000232629.8	HLA-DQB2	chr6_32614196_G_A_b38	rs521539	2.9e-06	0.64	Minor Salivary Gland
eQTL	ENSG00000232629.8	HLA-DQB2	chr6_32615423_G_A_b38	rs6941393	2.9e-06	0.64	Minor Salivary Gland
eQTL	ENSG00000232629.8	HLA-DQB2	chr6_32615752_G_A_b38	rs6941972	3.6e-06	0.64	Minor Salivary Gland
eQTL	ENSG00000237541.3	HLA-DQA2	chr6_32609603_A_G_b38	rs660895	8.5e-85	1.1	Muscle - Skeletal
eQTL	ENSG00000237541.3	HLA-DQA2	chr6_32609695_T_C_b38	rs661330	8.5e-85	1.1	Muscle - Skeletal
eQTL	ENSG00000237541.3	HLA-DQA2	chr6_32610137_GGA_G_b38	rs140646916	8.5e-85	1.1	Muscle - Skeletal
eQTL	ENSG00000237541.3	HLA-DQA2	chr6_32614196_G_A_b38	rs521539	8.5e-85	1.1	Muscle - Skeletal
eQTL	ENSG00000237541.3	HLA-DQA2	chr6_32615423_G_A_b38	rs6941393	8.5e-85	1.1	Muscle - Skeletal
eQTL	ENSG00000237541.3	HLA-DQA2	chr6_32609445_G_A_b38	rs560530	2.4e-84	1.1	Muscle - Skeletal
eQTL	ENSG00000237541.3	HLA-DQA2	chr6_32615752_G_A_b38	rs6941972	1.1e-82	1.1	Muscle - Skeletal
sQTL	ENSG00000237541.3	HLA-DQA2	chr6_32610137_GGA_G_b38	rs140646916	3.9e-45	-0.9	Muscle - Skeletal	chr6:32637540:32641310:clu_31908:ENSG00000237541.3	32637540:32641310:clu_31908
sQTL	ENSG00000237541.3	HLA-DQA2	chr6_32614196_G_A_b38	rs521539	3.9e-45	-0.9	Muscle - Skeletal	chr6:32637540:32641310:clu_31908:ENSG00000237541.3	32637540:32641310:clu_31908
sQTL	ENSG00000237541.3	HLA-DQA2	chr6_32615423_G_A_b38	rs6941393	3.9e-45	-0.9	Muscle - Skeletal	chr6:32637540:32641310:clu_31908:ENSG00000237541.3	32637540:32641310:clu_31908
sQTL	ENSG00000237541.3	HLA-DQA2	chr6_32615752_G_A_b38	rs6941972	1.2e-44	-0.89	Muscle - Skeletal	chr6:32637540:32641310:clu_31908:ENSG00000237541.3	32637540:32641310:clu_31908
eQTL	ENSG00000229391.7	HLA-DRB6	chr6_32609603_A_G_b38	rs660895	9.6e-25	0.59	Muscle - Skeletal
eQTL	ENSG00000229391.7	HLA-DRB6	chr6_32609695_T_C_b38	rs661330	9.6e-25	0.59	Muscle - Skeletal
eQTL	ENSG00000229391.7	HLA-DRB6	chr6_32610137_GGA_G_b38	rs140646916	9.6e-25	0.59	Muscle - Skeletal
eQTL	ENSG00000229391.7	HLA-DRB6	chr6_32614196_G_A_b38	rs521539	9.6e-25	0.59	Muscle - Skeletal
eQTL	ENSG00000229391.7	HLA-DRB6	chr6_32615423_G_A_b38	rs6941393	9.6e-25	0.59	Muscle - Skeletal
eQTL	ENSG00000229391.7	HLA-DRB6	chr6_32609445_G_A_b38	rs560530	1.1e-24	0.59	Muscle - Skeletal
eQTL	ENSG00000229391.7	HLA-DRB6	chr6_32615752_G_A_b38	rs6941972	4.4e-24	0.58	Muscle - Skeletal
sQTL	ENSG00000179344.16	HLA-DQB1	chr6_32610137_GGA_G_b38	rs140646916	5.5e-24	0.67	Muscle - Skeletal	chr6:32660249:32757773:clu_31906:ENSG00000179344.16	32660249:32757773:clu_31906
sQTL	ENSG00000232629.8	HLA-DQB2	chr6_32610137_GGA_G_b38	rs140646916	5.5e-24	0.67	Muscle - Skeletal	chr6:32660249:32757773:clu_31906:ENSG00000232629.8	32660249:32757773:clu_31906
sQTL	ENSG00000179344.16	HLA-DQB1	chr6_32614196_G_A_b38	rs521539	5.5e-24	0.67	Muscle - Skeletal	chr6:32660249:32757773:clu_31906:ENSG00000179344.16	32660249:32757773:clu_31906
sQTL	ENSG00000232629.8	HLA-DQB2	chr6_32614196_G_A_b38	rs521539	5.5e-24	0.67	Muscle - Skeletal	chr6:32660249:32757773:clu_31906:ENSG00000232629.8	32660249:32757773:clu_31906
sQTL	ENSG00000179344.16	HLA-DQB1	chr6_32615423_G_A_b38	rs6941393	5.5e-24	0.67	Muscle - Skeletal	chr6:32660249:32757773:clu_31906:ENSG00000179344.16	32660249:32757773:clu_31906
sQTL	ENSG00000232629.8	HLA-DQB2	chr6_32615423_G_A_b38	rs6941393	5.5e-24	0.67	Muscle - Skeletal	chr6:32660249:32757773:clu_31906:ENSG00000232629.8	32660249:32757773:clu_31906
sQTL	ENSG00000179344.16	HLA-DQB1	chr6_32615752_G_A_b38	rs6941972	1.1e-23	0.66	Muscle - Skeletal	chr6:32660249:32757773:clu_31906:ENSG00000179344.16	32660249:32757773:clu_31906
sQTL	ENSG00000232629.8	HLA-DQB2	chr6_32615752_G_A_b38	rs6941972	1.1e-23	0.66	Muscle - Skeletal	chr6:32660249:32757773:clu_31906:ENSG00000232629.8	32660249:32757773:clu_31906
eQTL	ENSG00000179344.16	HLA-DQB1	chr6_32609445_G_A_b38	rs560530	4e-22	-0.51	Muscle - Skeletal
eQTL	ENSG00000179344.16	HLA-DQB1	chr6_32609603_A_G_b38	rs660895	4.4e-22	-0.51	Muscle - Skeletal
eQTL	ENSG00000179344.16	HLA-DQB1	chr6_32609695_T_C_b38	rs661330	4.4e-22	-0.51	Muscle - Skeletal
eQTL	ENSG00000179344.16	HLA-DQB1	chr6_32610137_GGA_G_b38	rs140646916	4.4e-22	-0.51	Muscle - Skeletal
eQTL	ENSG00000179344.16	HLA-DQB1	chr6_32614196_G_A_b38	rs521539	4.4e-22	-0.51	Muscle - Skeletal
eQTL	ENSG00000179344.16	HLA-DQB1	chr6_32615423_G_A_b38	rs6941393	4.4e-22	-0.51	Muscle - Skeletal
eQTL	ENSG00000179344.16	HLA-DQB1	chr6_32615752_G_A_b38	rs6941972	6.1e-21	-0.49	Muscle - Skeletal
eQTL	ENSG00000102554.13	KLF5	chr13_73473464_G_T_b38	rs9530199	4.6e-19	-0.36	Muscle - Skeletal
eQTL	ENSG00000196126.11	HLA-DRB1	chr6_32609445_G_A_b38	rs560530	1.1e-13	-0.27	Muscle - Skeletal
eQTL	ENSG00000196126.11	HLA-DRB1	chr6_32609603_A_G_b38	rs660895	1.1e-13	-0.27	Muscle - Skeletal
eQTL	ENSG00000196126.11	HLA-DRB1	chr6_32609695_T_C_b38	rs661330	1.1e-13	-0.27	Muscle - Skeletal
eQTL	ENSG00000196126.11	HLA-DRB1	chr6_32610137_GGA_G_b38	rs140646916	1.1e-13	-0.27	Muscle - Skeletal
eQTL	ENSG00000196126.11	HLA-DRB1	chr6_32614196_G_A_b38	rs521539	1.1e-13	-0.27	Muscle - Skeletal
eQTL	ENSG00000196126.11	HLA-DRB1	chr6_32615423_G_A_b38	rs6941393	1.1e-13	-0.27	Muscle - Skeletal
eQTL	ENSG00000196126.11	HLA-DRB1	chr6_32615752_G_A_b38	rs6941972	3.8e-13	-0.26	Muscle - Skeletal
eQTL	ENSG00000223534.1	HLA-DQB1-AS1	chr6_32609603_A_G_b38	rs660895	1.1e-11	-0.38	Muscle - Skeletal
eQTL	ENSG00000223534.1	HLA-DQB1-AS1	chr6_32609695_T_C_b38	rs661330	1.1e-11	-0.38	Muscle - Skeletal
eQTL	ENSG00000223534.1	HLA-DQB1-AS1	chr6_32610137_GGA_G_b38	rs140646916	1.1e-11	-0.38	Muscle - Skeletal
eQTL	ENSG00000223534.1	HLA-DQB1-AS1	chr6_32614196_G_A_b38	rs521539	1.1e-11	-0.38	Muscle - Skeletal
eQTL	ENSG00000223534.1	HLA-DQB1-AS1	chr6_32615423_G_A_b38	rs6941393	1.1e-11	-0.38	Muscle - Skeletal
eQTL	ENSG00000223534.1	HLA-DQB1-AS1	chr6_32609445_G_A_b38	rs560530	1.6e-11	-0.38	Muscle - Skeletal
eQTL	ENSG00000223534.1	HLA-DQB1-AS1	chr6_32615752_G_A_b38	rs6941972	2.1e-11	-0.37	Muscle - Skeletal
sQTL	ENSG00000196126.11	HLA-DRB1	chr6_32610137_GGA_G_b38	rs140646916	1.5e-09	-0.41	Muscle - Skeletal	chr6:32517752:32518054:clu_31898:ENSG00000196126.11	32517752:32518054:clu_31898
sQTL	ENSG00000198502.5	HLA-DRB5	chr6_32610137_GGA_G_b38	rs140646916	1.5e-09	-0.41	Muscle - Skeletal	chr6:32517752:32518054:clu_31898:ENSG00000198502.5	32517752:32518054:clu_31898
sQTL	ENSG00000198502.5	HLA-DRB5	chr6_32610137_GGA_G_b38	rs140646916	1.5e-09	-0.41	Muscle - Skeletal	chr6:32517752:32518054:clu_31898:ENSG00000198502.5	32517752:32518054:clu_31898
sQTL	ENSG00000229391.7	HLA-DRB6	chr6_32610137_GGA_G_b38	rs140646916	1.5e-09	-0.41	Muscle - Skeletal	chr6:32517752:32518054:clu_31898:ENSG00000229391.7	32517752:32518054:clu_31898
sQTL	ENSG00000196126.11	HLA-DRB1	chr6_32614196_G_A_b38	rs521539	1.5e-09	-0.41	Muscle - Skeletal	chr6:32517752:32518054:clu_31898:ENSG00000196126.11	32517752:32518054:clu_31898
sQTL	ENSG00000198502.5	HLA-DRB5	chr6_32614196_G_A_b38	rs521539	1.5e-09	-0.41	Muscle - Skeletal	chr6:32517752:32518054:clu_31898:ENSG00000198502.5	32517752:32518054:clu_31898
sQTL	ENSG00000198502.5	HLA-DRB5	chr6_32614196_G_A_b38	rs521539	1.5e-09	-0.41	Muscle - Skeletal	chr6:32517752:32518054:clu_31898:ENSG00000198502.5	32517752:32518054:clu_31898
sQTL	ENSG00000229391.7	HLA-DRB6	chr6_32614196_G_A_b38	rs521539	1.5e-09	-0.41	Muscle - Skeletal	chr6:32517752:32518054:clu_31898:ENSG00000229391.7	32517752:32518054:clu_31898
sQTL	ENSG00000196126.11	HLA-DRB1	chr6_32615423_G_A_b38	rs6941393	1.5e-09	-0.41	Muscle - Skeletal	chr6:32517752:32518054:clu_31898:ENSG00000196126.11	32517752:32518054:clu_31898
sQTL	ENSG00000198502.5	HLA-DRB5	chr6_32615423_G_A_b38	rs6941393	1.5e-09	-0.41	Muscle - Skeletal	chr6:32517752:32518054:clu_31898:ENSG00000198502.5	32517752:32518054:clu_31898
sQTL	ENSG00000198502.5	HLA-DRB5	chr6_32615423_G_A_b38	rs6941393	1.5e-09	-0.41	Muscle - Skeletal	chr6:32517752:32518054:clu_31898:ENSG00000198502.5	32517752:32518054:clu_31898
sQTL	ENSG00000229391.7	HLA-DRB6	chr6_32615423_G_A_b38	rs6941393	1.5e-09	-0.41	Muscle - Skeletal	chr6:32517752:32518054:clu_31898:ENSG00000229391.7	32517752:32518054:clu_31898
sQTL	ENSG00000196126.11	HLA-DRB1	chr6_32615752_G_A_b38	rs6941972	3e-09	-0.4	Muscle - Skeletal	chr6:32517752:32518054:clu_31898:ENSG00000196126.11	32517752:32518054:clu_31898
sQTL	ENSG00000198502.5	HLA-DRB5	chr6_32615752_G_A_b38	rs6941972	3e-09	-0.4	Muscle - Skeletal	chr6:32517752:32518054:clu_31898:ENSG00000198502.5	32517752:32518054:clu_31898
sQTL	ENSG00000198502.5	HLA-DRB5	chr6_32615752_G_A_b38	rs6941972	3e-09	-0.4	Muscle - Skeletal	chr6:32517752:32518054:clu_31898:ENSG00000198502.5	32517752:32518054:clu_31898
sQTL	ENSG00000229391.7	HLA-DRB6	chr6_32615752_G_A_b38	rs6941972	3e-09	-0.4	Muscle - Skeletal	chr6:32517752:32518054:clu_31898:ENSG00000229391.7	32517752:32518054:clu_31898
sQTL	ENSG00000204463.12	BAG6	chr6_32610137_GGA_G_b38	rs140646916	7.1e-09	-0.33	Muscle - Skeletal	chr6:31651776:31652400:clu_31745:ENSG00000204463.12	31651776:31652400:clu_31745
sQTL	ENSG00000204463.12	BAG6	chr6_32614196_G_A_b38	rs521539	7.1e-09	-0.33	Muscle - Skeletal	chr6:31651776:31652400:clu_31745:ENSG00000204463.12	31651776:31652400:clu_31745
sQTL	ENSG00000204463.12	BAG6	chr6_32615423_G_A_b38	rs6941393	7.1e-09	-0.33	Muscle - Skeletal	chr6:31651776:31652400:clu_31745:ENSG00000204463.12	31651776:31652400:clu_31745
sQTL	ENSG00000204463.12	BAG6	chr6_32615752_G_A_b38	rs6941972	8.9e-09	-0.32	Muscle - Skeletal	chr6:31651776:31652400:clu_31745:ENSG00000204463.12	31651776:31652400:clu_31745
eQTL	ENSG00000232629.8	HLA-DQB2	chr6_32609445_G_A_b38	rs560530	2.4e-07	0.31	Muscle - Skeletal
eQTL	ENSG00000232629.8	HLA-DQB2	chr6_32609603_A_G_b38	rs660895	3.2e-07	0.31	Muscle - Skeletal
eQTL	ENSG00000232629.8	HLA-DQB2	chr6_32609695_T_C_b38	rs661330	3.2e-07	0.31	Muscle - Skeletal
eQTL	ENSG00000232629.8	HLA-DQB2	chr6_32610137_GGA_G_b38	rs140646916	3.2e-07	0.31	Muscle - Skeletal
eQTL	ENSG00000232629.8	HLA-DQB2	chr6_32614196_G_A_b38	rs521539	3.2e-07	0.31	Muscle - Skeletal
eQTL	ENSG00000232629.8	HLA-DQB2	chr6_32615423_G_A_b38	rs6941393	3.2e-07	0.31	Muscle - Skeletal
eQTL	ENSG00000232629.8	HLA-DQB2	chr6_32615752_G_A_b38	rs6941972	3.7e-07	0.3	Muscle - Skeletal
eQTL	ENSG00000241106.6	HLA-DOB	chr6_32615752_G_A_b38	rs6941972	2.6e-06	0.27	Muscle - Skeletal
eQTL	ENSG00000241106.6	HLA-DOB	chr6_32609445_G_A_b38	rs560530	3.6e-06	0.27	Muscle - Skeletal
eQTL	ENSG00000241106.6	HLA-DOB	chr6_32609603_A_G_b38	rs660895	5.6e-06	0.26	Muscle - Skeletal
eQTL	ENSG00000241106.6	HLA-DOB	chr6_32609695_T_C_b38	rs661330	5.6e-06	0.26	Muscle - Skeletal
eQTL	ENSG00000241106.6	HLA-DOB	chr6_32610137_GGA_G_b38	rs140646916	5.6e-06	0.26	Muscle - Skeletal
eQTL	ENSG00000241106.6	HLA-DOB	chr6_32614196_G_A_b38	rs521539	5.6e-06	0.26	Muscle - Skeletal
eQTL	ENSG00000241106.6	HLA-DOB	chr6_32615423_G_A_b38	rs6941393	5.6e-06	0.26	Muscle - Skeletal
sQTL	ENSG00000102554.13	KLF5	chr13_73060721_C_T_b38	rs41286076	4.9e-05	0.23	Muscle - Skeletal	chr13:73063883:73075708:clu_2353:ENSG00000102554.13	73063883:73075708:clu_2353
sQTL	ENSG00000102554.13	KLF5	chr13_73058692_AC_A_b38	rs141391427	9.1e-05	0.22	Muscle - Skeletal	chr13:73063883:73075708:clu_2353:ENSG00000102554.13	73063883:73075708:clu_2353
eQTL	ENSG00000196735.11	HLA-DQA1	chr6_32609603_A_G_b38	rs660895	0.00016	-0.17	Muscle - Skeletal
eQTL	ENSG00000196735.11	HLA-DQA1	chr6_32609695_T_C_b38	rs661330	0.00016	-0.17	Muscle - Skeletal
eQTL	ENSG00000196735.11	HLA-DQA1	chr6_32610137_GGA_G_b38	rs140646916	0.00016	-0.17	Muscle - Skeletal
eQTL	ENSG00000196735.11	HLA-DQA1	chr6_32614196_G_A_b38	rs521539	0.00016	-0.17	Muscle - Skeletal
eQTL	ENSG00000196735.11	HLA-DQA1	chr6_32615423_G_A_b38	rs6941393	0.00016	-0.17	Muscle - Skeletal
eQTL	ENSG00000196735.11	HLA-DQA1	chr6_32609445_G_A_b38	rs560530	0.00019	-0.17	Muscle - Skeletal
eQTL	ENSG00000204308.7	RNF5	chr6_32609445_G_A_b38	rs560530	0.00019	0.085	Muscle - Skeletal
eQTL	ENSG00000204308.7	RNF5	chr6_32609603_A_G_b38	rs660895	0.00021	0.084	Muscle - Skeletal
eQTL	ENSG00000204308.7	RNF5	chr6_32609695_T_C_b38	rs661330	0.00021	0.084	Muscle - Skeletal
eQTL	ENSG00000204308.7	RNF5	chr6_32610137_GGA_G_b38	rs140646916	0.00021	0.084	Muscle - Skeletal
eQTL	ENSG00000204308.7	RNF5	chr6_32614196_G_A_b38	rs521539	0.00021	0.084	Muscle - Skeletal
eQTL	ENSG00000204308.7	RNF5	chr6_32615423_G_A_b38	rs6941393	0.00021	0.084	Muscle - Skeletal
eQTL	ENSG00000204308.7	RNF5	chr6_32615752_G_A_b38	rs6941972	0.00027	0.083	Muscle - Skeletal
sQTL	ENSG00000237541.3	HLA-DQA2	chr6_32610137_GGA_G_b38	rs140646916	1.3e-80	-1.3	Nerve - Tibial	chr6:32637540:32641310:clu_37174:ENSG00000237541.3	32637540:32641310:clu_37174
sQTL	ENSG00000237541.3	HLA-DQA2	chr6_32614196_G_A_b38	rs521539	1.3e-80	-1.3	Nerve - Tibial	chr6:32637540:32641310:clu_37174:ENSG00000237541.3	32637540:32641310:clu_37174
sQTL	ENSG00000237541.3	HLA-DQA2	chr6_32615423_G_A_b38	rs6941393	1.3e-80	-1.3	Nerve - Tibial	chr6:32637540:32641310:clu_37174:ENSG00000237541.3	32637540:32641310:clu_37174
sQTL	ENSG00000237541.3	HLA-DQA2	chr6_32615752_G_A_b38	rs6941972	2.4e-79	-1.3	Nerve - Tibial	chr6:32637540:32641310:clu_37174:ENSG00000237541.3	32637540:32641310:clu_37174
eQTL	ENSG00000237541.3	HLA-DQA2	chr6_32609603_A_G_b38	rs660895	4.9e-62	1.1	Nerve - Tibial
eQTL	ENSG00000237541.3	HLA-DQA2	chr6_32609695_T_C_b38	rs661330	4.9e-62	1.1	Nerve - Tibial
eQTL	ENSG00000237541.3	HLA-DQA2	chr6_32610137_GGA_G_b38	rs140646916	4.9e-62	1.1	Nerve - Tibial
eQTL	ENSG00000237541.3	HLA-DQA2	chr6_32614196_G_A_b38	rs521539	4.9e-62	1.1	Nerve - Tibial
eQTL	ENSG00000237541.3	HLA-DQA2	chr6_32615423_G_A_b38	rs6941393	4.9e-62	1.1	Nerve - Tibial
eQTL	ENSG00000237541.3	HLA-DQA2	chr6_32609445_G_A_b38	rs560530	1.2e-61	1.1	Nerve - Tibial
eQTL	ENSG00000237541.3	HLA-DQA2	chr6_32615752_G_A_b38	rs6941972	1.5e-60	1.1	Nerve - Tibial
sQTL	ENSG00000179344.16	HLA-DQB1	chr6_32610137_GGA_G_b38	rs140646916	1.4e-26	0.83	Nerve - Tibial	chr6:32660249:32757773:clu_37171:ENSG00000179344.16	32660249:32757773:clu_37171
sQTL	ENSG00000232629.8	HLA-DQB2	chr6_32610137_GGA_G_b38	rs140646916	1.4e-26	0.83	Nerve - Tibial	chr6:32660249:32757773:clu_37171:ENSG00000232629.8	32660249:32757773:clu_37171
sQTL	ENSG00000179344.16	HLA-DQB1	chr6_32614196_G_A_b38	rs521539	1.4e-26	0.83	Nerve - Tibial	chr6:32660249:32757773:clu_37171:ENSG00000179344.16	32660249:32757773:clu_37171
sQTL	ENSG00000232629.8	HLA-DQB2	chr6_32614196_G_A_b38	rs521539	1.4e-26	0.83	Nerve - Tibial	chr6:32660249:32757773:clu_37171:ENSG00000232629.8	32660249:32757773:clu_37171
sQTL	ENSG00000179344.16	HLA-DQB1	chr6_32615423_G_A_b38	rs6941393	1.4e-26	0.83	Nerve - Tibial	chr6:32660249:32757773:clu_37171:ENSG00000179344.16	32660249:32757773:clu_37171
sQTL	ENSG00000232629.8	HLA-DQB2	chr6_32615423_G_A_b38	rs6941393	1.4e-26	0.83	Nerve - Tibial	chr6:32660249:32757773:clu_37171:ENSG00000232629.8	32660249:32757773:clu_37171
sQTL	ENSG00000179344.16	HLA-DQB1	chr6_32615752_G_A_b38	rs6941972	4.2e-25	0.81	Nerve - Tibial	chr6:32660249:32757773:clu_37171:ENSG00000179344.16	32660249:32757773:clu_37171
sQTL	ENSG00000232629.8	HLA-DQB2	chr6_32615752_G_A_b38	rs6941972	4.2e-25	0.81	Nerve - Tibial	chr6:32660249:32757773:clu_37171:ENSG00000232629.8	32660249:32757773:clu_37171
eQTL	ENSG00000229391.7	HLA-DRB6	chr6_32609603_A_G_b38	rs660895	1.2e-19	0.58	Nerve - Tibial
eQTL	ENSG00000229391.7	HLA-DRB6	chr6_32609695_T_C_b38	rs661330	1.2e-19	0.58	Nerve - Tibial
eQTL	ENSG00000229391.7	HLA-DRB6	chr6_32610137_GGA_G_b38	rs140646916	1.2e-19	0.58	Nerve - Tibial
eQTL	ENSG00000229391.7	HLA-DRB6	chr6_32614196_G_A_b38	rs521539	1.2e-19	0.58	Nerve - Tibial
eQTL	ENSG00000229391.7	HLA-DRB6	chr6_32615423_G_A_b38	rs6941393	1.2e-19	0.58	Nerve - Tibial
eQTL	ENSG00000229391.7	HLA-DRB6	chr6_32609445_G_A_b38	rs560530	1.8e-19	0.58	Nerve - Tibial
eQTL	ENSG00000229391.7	HLA-DRB6	chr6_32615752_G_A_b38	rs6941972	3.7e-19	0.57	Nerve - Tibial
eQTL	ENSG00000232629.8	HLA-DQB2	chr6_32609445_G_A_b38	rs560530	1e-18	0.59	Nerve - Tibial
eQTL	ENSG00000232629.8	HLA-DQB2	chr6_32609603_A_G_b38	rs660895	1.7e-18	0.59	Nerve - Tibial
eQTL	ENSG00000232629.8	HLA-DQB2	chr6_32609695_T_C_b38	rs661330	1.7e-18	0.59	Nerve - Tibial
eQTL	ENSG00000232629.8	HLA-DQB2	chr6_32610137_GGA_G_b38	rs140646916	1.7e-18	0.59	Nerve - Tibial
eQTL	ENSG00000232629.8	HLA-DQB2	chr6_32614196_G_A_b38	rs521539	1.7e-18	0.59	Nerve - Tibial
eQTL	ENSG00000232629.8	HLA-DQB2	chr6_32615423_G_A_b38	rs6941393	1.7e-18	0.59	Nerve - Tibial
eQTL	ENSG00000232629.8	HLA-DQB2	chr6_32615752_G_A_b38	rs6941972	4.1e-18	0.58	Nerve - Tibial
sQTL	ENSG00000196735.11	HLA-DQA1	chr6_32615752_G_A_b38	rs6941972	1.7e-15	-0.61	Nerve - Tibial	chr6:32642784:32642952:clu_37175:ENSG00000196735.11	32642784:32642952:clu_37175
sQTL	ENSG00000196735.11	HLA-DQA1	chr6_32610137_GGA_G_b38	rs140646916	3.4e-15	-0.6	Nerve - Tibial	chr6:32642784:32642952:clu_37175:ENSG00000196735.11	32642784:32642952:clu_37175
sQTL	ENSG00000196735.11	HLA-DQA1	chr6_32614196_G_A_b38	rs521539	3.4e-15	-0.6	Nerve - Tibial	chr6:32642784:32642952:clu_37175:ENSG00000196735.11	32642784:32642952:clu_37175
sQTL	ENSG00000196735.11	HLA-DQA1	chr6_32615423_G_A_b38	rs6941393	3.4e-15	-0.6	Nerve - Tibial	chr6:32642784:32642952:clu_37175:ENSG00000196735.11	32642784:32642952:clu_37175
eQTL	ENSG00000179344.16	HLA-DQB1	chr6_32609603_A_G_b38	rs660895	7.7e-11	-0.39	Nerve - Tibial
eQTL	ENSG00000179344.16	HLA-DQB1	chr6_32609695_T_C_b38	rs661330	7.7e-11	-0.39	Nerve - Tibial
eQTL	ENSG00000179344.16	HLA-DQB1	chr6_32610137_GGA_G_b38	rs140646916	7.7e-11	-0.39	Nerve - Tibial
eQTL	ENSG00000179344.16	HLA-DQB1	chr6_32614196_G_A_b38	rs521539	7.7e-11	-0.39	Nerve - Tibial
eQTL	ENSG00000179344.16	HLA-DQB1	chr6_32615423_G_A_b38	rs6941393	7.7e-11	-0.39	Nerve - Tibial
eQTL	ENSG00000179344.16	HLA-DQB1	chr6_32609445_G_A_b38	rs560530	1e-10	-0.38	Nerve - Tibial
eQTL	ENSG00000179344.16	HLA-DQB1	chr6_32615752_G_A_b38	rs6941972	9.3e-10	-0.37	Nerve - Tibial
eQTL	ENSG00000235848.4	RMDN2-AS1	chr2_38092354_C_A_b38	rs162330	3.6e-09	-0.28	Nerve - Tibial
eQTL	ENSG00000196735.11	HLA-DQA1	chr6_32609603_A_G_b38	rs660895	7.8e-09	-0.27	Nerve - Tibial
eQTL	ENSG00000196735.11	HLA-DQA1	chr6_32609695_T_C_b38	rs661330	7.8e-09	-0.27	Nerve - Tibial
eQTL	ENSG00000196735.11	HLA-DQA1	chr6_32610137_GGA_G_b38	rs140646916	7.8e-09	-0.27	Nerve - Tibial
eQTL	ENSG00000196735.11	HLA-DQA1	chr6_32614196_G_A_b38	rs521539	7.8e-09	-0.27	Nerve - Tibial
eQTL	ENSG00000196735.11	HLA-DQA1	chr6_32615423_G_A_b38	rs6941393	7.8e-09	-0.27	Nerve - Tibial
eQTL	ENSG00000196735.11	HLA-DQA1	chr6_32609445_G_A_b38	rs560530	1.1e-08	-0.27	Nerve - Tibial
eQTL	ENSG00000196735.11	HLA-DQA1	chr6_32615752_G_A_b38	rs6941972	4.6e-08	-0.25	Nerve - Tibial
sQTL	ENSG00000196126.11	HLA-DRB1	chr6_32610137_GGA_G_b38	rs140646916	6.1e-08	-0.42	Nerve - Tibial	chr6:32517752:32518054:clu_37154:ENSG00000196126.11	32517752:32518054:clu_37154
sQTL	ENSG00000198502.5	HLA-DRB5	chr6_32610137_GGA_G_b38	rs140646916	6.1e-08	-0.42	Nerve - Tibial	chr6:32517752:32518054:clu_37154:ENSG00000198502.5	32517752:32518054:clu_37154
sQTL	ENSG00000229391.7	HLA-DRB6	chr6_32610137_GGA_G_b38	rs140646916	6.1e-08	-0.42	Nerve - Tibial	chr6:32517752:32518054:clu_37154:ENSG00000229391.7	32517752:32518054:clu_37154
sQTL	ENSG00000196126.11	HLA-DRB1	chr6_32614196_G_A_b38	rs521539	6.1e-08	-0.42	Nerve - Tibial	chr6:32517752:32518054:clu_37154:ENSG00000196126.11	32517752:32518054:clu_37154
sQTL	ENSG00000198502.5	HLA-DRB5	chr6_32614196_G_A_b38	rs521539	6.1e-08	-0.42	Nerve - Tibial	chr6:32517752:32518054:clu_37154:ENSG00000198502.5	32517752:32518054:clu_37154
sQTL	ENSG00000229391.7	HLA-DRB6	chr6_32614196_G_A_b38	rs521539	6.1e-08	-0.42	Nerve - Tibial	chr6:32517752:32518054:clu_37154:ENSG00000229391.7	32517752:32518054:clu_37154
sQTL	ENSG00000196126.11	HLA-DRB1	chr6_32615423_G_A_b38	rs6941393	6.1e-08	-0.42	Nerve - Tibial	chr6:32517752:32518054:clu_37154:ENSG00000196126.11	32517752:32518054:clu_37154
sQTL	ENSG00000198502.5	HLA-DRB5	chr6_32615423_G_A_b38	rs6941393	6.1e-08	-0.42	Nerve - Tibial	chr6:32517752:32518054:clu_37154:ENSG00000198502.5	32517752:32518054:clu_37154
sQTL	ENSG00000229391.7	HLA-DRB6	chr6_32615423_G_A_b38	rs6941393	6.1e-08	-0.42	Nerve - Tibial	chr6:32517752:32518054:clu_37154:ENSG00000229391.7	32517752:32518054:clu_37154
sQTL	ENSG00000196126.11	HLA-DRB1	chr6_32615752_G_A_b38	rs6941972	1.1e-07	-0.41	Nerve - Tibial	chr6:32517752:32518054:clu_37154:ENSG00000196126.11	32517752:32518054:clu_37154
sQTL	ENSG00000198502.5	HLA-DRB5	chr6_32615752_G_A_b38	rs6941972	1.1e-07	-0.41	Nerve - Tibial	chr6:32517752:32518054:clu_37154:ENSG00000198502.5	32517752:32518054:clu_37154
sQTL	ENSG00000229391.7	HLA-DRB6	chr6_32615752_G_A_b38	rs6941972	1.1e-07	-0.41	Nerve - Tibial	chr6:32517752:32518054:clu_37154:ENSG00000229391.7	32517752:32518054:clu_37154
eQTL	ENSG00000196126.11	HLA-DRB1	chr6_32609445_G_A_b38	rs560530	2.7e-07	-0.18	Nerve - Tibial
eQTL	ENSG00000196126.11	HLA-DRB1	chr6_32609603_A_G_b38	rs660895	3.8e-07	-0.18	Nerve - Tibial
eQTL	ENSG00000196126.11	HLA-DRB1	chr6_32609695_T_C_b38	rs661330	3.8e-07	-0.18	Nerve - Tibial
eQTL	ENSG00000196126.11	HLA-DRB1	chr6_32610137_GGA_G_b38	rs140646916	3.8e-07	-0.18	Nerve - Tibial
eQTL	ENSG00000196126.11	HLA-DRB1	chr6_32614196_G_A_b38	rs521539	3.8e-07	-0.18	Nerve - Tibial
eQTL	ENSG00000196126.11	HLA-DRB1	chr6_32615423_G_A_b38	rs6941393	3.8e-07	-0.18	Nerve - Tibial
eQTL	ENSG00000196126.11	HLA-DRB1	chr6_32615752_G_A_b38	rs6941972	9.1e-07	-0.17	Nerve - Tibial
eQTL	ENSG00000241106.6	HLA-DOB	chr6_32615752_G_A_b38	rs6941972	6.7e-06	0.33	Nerve - Tibial
eQTL	ENSG00000241106.6	HLA-DOB	chr6_32609445_G_A_b38	rs560530	8.3e-06	0.32	Nerve - Tibial
eQTL	ENSG00000241106.6	HLA-DOB	chr6_32609603_A_G_b38	rs660895	1e-05	0.32	Nerve - Tibial
eQTL	ENSG00000241106.6	HLA-DOB	chr6_32609695_T_C_b38	rs661330	1e-05	0.32	Nerve - Tibial
eQTL	ENSG00000241106.6	HLA-DOB	chr6_32610137_GGA_G_b38	rs140646916	1e-05	0.32	Nerve - Tibial
eQTL	ENSG00000241106.6	HLA-DOB	chr6_32614196_G_A_b38	rs521539	1e-05	0.32	Nerve - Tibial
eQTL	ENSG00000241106.6	HLA-DOB	chr6_32615423_G_A_b38	rs6941393	1e-05	0.32	Nerve - Tibial
eQTL	ENSG00000204338.8	CYP21A1P	chr6_32609603_A_G_b38	rs660895	2.4e-05	0.27	Nerve - Tibial
eQTL	ENSG00000204338.8	CYP21A1P	chr6_32609695_T_C_b38	rs661330	2.4e-05	0.27	Nerve - Tibial
eQTL	ENSG00000204338.8	CYP21A1P	chr6_32610137_GGA_G_b38	rs140646916	2.4e-05	0.27	Nerve - Tibial
eQTL	ENSG00000204338.8	CYP21A1P	chr6_32614196_G_A_b38	rs521539	2.4e-05	0.27	Nerve - Tibial
eQTL	ENSG00000204338.8	CYP21A1P	chr6_32615423_G_A_b38	rs6941393	2.4e-05	0.27	Nerve - Tibial
eQTL	ENSG00000204338.8	CYP21A1P	chr6_32609445_G_A_b38	rs560530	3.2e-05	0.27	Nerve - Tibial
eQTL	ENSG00000204338.8	CYP21A1P	chr6_32615752_G_A_b38	rs6941972	5.7e-05	0.26	Nerve - Tibial
eQTL	ENSG00000204463.12	BAG6	chr6_32609445_G_A_b38	rs560530	5.9e-05	0.12	Nerve - Tibial
eQTL	ENSG00000204463.12	BAG6	chr6_32615752_G_A_b38	rs6941972	6.9e-05	0.12	Nerve - Tibial
eQTL	ENSG00000204463.12	BAG6	chr6_32609603_A_G_b38	rs660895	7.6e-05	0.12	Nerve - Tibial
eQTL	ENSG00000204463.12	BAG6	chr6_32609695_T_C_b38	rs661330	7.6e-05	0.12	Nerve - Tibial
eQTL	ENSG00000204463.12	BAG6	chr6_32610137_GGA_G_b38	rs140646916	7.6e-05	0.12	Nerve - Tibial
eQTL	ENSG00000204463.12	BAG6	chr6_32614196_G_A_b38	rs521539	7.6e-05	0.12	Nerve - Tibial
eQTL	ENSG00000204463.12	BAG6	chr6_32615423_G_A_b38	rs6941393	7.6e-05	0.12	Nerve - Tibial
eQTL	ENSG00000237541.3	HLA-DQA2	chr6_32609445_G_A_b38	rs560530	5.2e-18	1.1	Ovary
eQTL	ENSG00000237541.3	HLA-DQA2	chr6_32609603_A_G_b38	rs660895	5.2e-18	1.1	Ovary
eQTL	ENSG00000237541.3	HLA-DQA2	chr6_32609695_T_C_b38	rs661330	5.2e-18	1.1	Ovary
eQTL	ENSG00000237541.3	HLA-DQA2	chr6_32610137_GGA_G_b38	rs140646916	5.2e-18	1.1	Ovary
eQTL	ENSG00000237541.3	HLA-DQA2	chr6_32614196_G_A_b38	rs521539	5.2e-18	1.1	Ovary
eQTL	ENSG00000237541.3	HLA-DQA2	chr6_32615423_G_A_b38	rs6941393	5.2e-18	1.1	Ovary
eQTL	ENSG00000237541.3	HLA-DQA2	chr6_32615752_G_A_b38	rs6941972	1.9e-17	1	Ovary
sQTL	ENSG00000196735.11	HLA-DQA1	chr6_32610137_GGA_G_b38	rs140646916	8.1e-12	-0.96	Ovary	chr6:32637540:32641310:clu_29044:ENSG00000196735.11	32637540:32641310:clu_29044
sQTL	ENSG00000237541.3	HLA-DQA2	chr6_32610137_GGA_G_b38	rs140646916	8.1e-12	-0.96	Ovary	chr6:32637540:32641310:clu_29044:ENSG00000237541.3	32637540:32641310:clu_29044
sQTL	ENSG00000196735.11	HLA-DQA1	chr6_32614196_G_A_b38	rs521539	8.1e-12	-0.96	Ovary	chr6:32637540:32641310:clu_29044:ENSG00000196735.11	32637540:32641310:clu_29044
sQTL	ENSG00000237541.3	HLA-DQA2	chr6_32614196_G_A_b38	rs521539	8.1e-12	-0.96	Ovary	chr6:32637540:32641310:clu_29044:ENSG00000237541.3	32637540:32641310:clu_29044
sQTL	ENSG00000196735.11	HLA-DQA1	chr6_32615423_G_A_b38	rs6941393	8.1e-12	-0.96	Ovary	chr6:32637540:32641310:clu_29044:ENSG00000196735.11	32637540:32641310:clu_29044
sQTL	ENSG00000237541.3	HLA-DQA2	chr6_32615423_G_A_b38	rs6941393	8.1e-12	-0.96	Ovary	chr6:32637540:32641310:clu_29044:ENSG00000237541.3	32637540:32641310:clu_29044
sQTL	ENSG00000196735.11	HLA-DQA1	chr6_32615752_G_A_b38	rs6941972	1.3e-10	-0.89	Ovary	chr6:32637540:32641310:clu_29044:ENSG00000196735.11	32637540:32641310:clu_29044
sQTL	ENSG00000237541.3	HLA-DQA2	chr6_32615752_G_A_b38	rs6941972	1.3e-10	-0.89	Ovary	chr6:32637540:32641310:clu_29044:ENSG00000237541.3	32637540:32641310:clu_29044
eQTL	ENSG00000229391.7	HLA-DRB6	chr6_32609445_G_A_b38	rs560530	4.7e-06	0.52	Ovary
eQTL	ENSG00000229391.7	HLA-DRB6	chr6_32609603_A_G_b38	rs660895	4.7e-06	0.52	Ovary
eQTL	ENSG00000229391.7	HLA-DRB6	chr6_32609695_T_C_b38	rs661330	4.7e-06	0.52	Ovary
eQTL	ENSG00000229391.7	HLA-DRB6	chr6_32610137_GGA_G_b38	rs140646916	4.7e-06	0.52	Ovary
eQTL	ENSG00000229391.7	HLA-DRB6	chr6_32614196_G_A_b38	rs521539	4.7e-06	0.52	Ovary
eQTL	ENSG00000229391.7	HLA-DRB6	chr6_32615423_G_A_b38	rs6941393	4.7e-06	0.52	Ovary
eQTL	ENSG00000229391.7	HLA-DRB6	chr6_32615752_G_A_b38	rs6941972	7e-06	0.5	Ovary
eQTL	ENSG00000232629.8	HLA-DQB2	chr6_32609445_G_A_b38	rs560530	7.1e-06	0.56	Ovary
eQTL	ENSG00000232629.8	HLA-DQB2	chr6_32609603_A_G_b38	rs660895	7.1e-06	0.56	Ovary
eQTL	ENSG00000232629.8	HLA-DQB2	chr6_32609695_T_C_b38	rs661330	7.1e-06	0.56	Ovary
eQTL	ENSG00000232629.8	HLA-DQB2	chr6_32610137_GGA_G_b38	rs140646916	7.1e-06	0.56	Ovary
eQTL	ENSG00000232629.8	HLA-DQB2	chr6_32614196_G_A_b38	rs521539	7.1e-06	0.56	Ovary
eQTL	ENSG00000232629.8	HLA-DQB2	chr6_32615423_G_A_b38	rs6941393	7.1e-06	0.56	Ovary
eQTL	ENSG00000232629.8	HLA-DQB2	chr6_32615752_G_A_b38	rs6941972	7.5e-06	0.55	Ovary
eQTL	ENSG00000237541.3	HLA-DQA2	chr6_32609603_A_G_b38	rs660895	2.6e-28	0.88	Pancreas
eQTL	ENSG00000237541.3	HLA-DQA2	chr6_32609695_T_C_b38	rs661330	2.6e-28	0.88	Pancreas
eQTL	ENSG00000237541.3	HLA-DQA2	chr6_32610137_GGA_G_b38	rs140646916	2.6e-28	0.88	Pancreas
eQTL	ENSG00000237541.3	HLA-DQA2	chr6_32614196_G_A_b38	rs521539	2.6e-28	0.88	Pancreas
eQTL	ENSG00000237541.3	HLA-DQA2	chr6_32615423_G_A_b38	rs6941393	2.6e-28	0.88	Pancreas
eQTL	ENSG00000237541.3	HLA-DQA2	chr6_32609445_G_A_b38	rs560530	9.9e-28	0.87	Pancreas
eQTL	ENSG00000237541.3	HLA-DQA2	chr6_32615752_G_A_b38	rs6941972	7e-27	0.86	Pancreas
sQTL	ENSG00000196735.11	HLA-DQA1	chr6_32615752_G_A_b38	rs6941972	4.8e-19	-0.83	Pancreas	chr6:32637540:32641310:clu_29101:ENSG00000196735.11	32637540:32641310:clu_29101
sQTL	ENSG00000237541.3	HLA-DQA2	chr6_32615752_G_A_b38	rs6941972	4.8e-19	-0.83	Pancreas	chr6:32637540:32641310:clu_29101:ENSG00000237541.3	32637540:32641310:clu_29101
sQTL	ENSG00000196735.11	HLA-DQA1	chr6_32610137_GGA_G_b38	rs140646916	1.9e-18	-0.82	Pancreas	chr6:32637540:32641310:clu_29101:ENSG00000196735.11	32637540:32641310:clu_29101
sQTL	ENSG00000237541.3	HLA-DQA2	chr6_32610137_GGA_G_b38	rs140646916	1.9e-18	-0.82	Pancreas	chr6:32637540:32641310:clu_29101:ENSG00000237541.3	32637540:32641310:clu_29101
sQTL	ENSG00000196735.11	HLA-DQA1	chr6_32614196_G_A_b38	rs521539	1.9e-18	-0.82	Pancreas	chr6:32637540:32641310:clu_29101:ENSG00000196735.11	32637540:32641310:clu_29101
sQTL	ENSG00000237541.3	HLA-DQA2	chr6_32614196_G_A_b38	rs521539	1.9e-18	-0.82	Pancreas	chr6:32637540:32641310:clu_29101:ENSG00000237541.3	32637540:32641310:clu_29101
sQTL	ENSG00000196735.11	HLA-DQA1	chr6_32615423_G_A_b38	rs6941393	1.9e-18	-0.82	Pancreas	chr6:32637540:32641310:clu_29101:ENSG00000196735.11	32637540:32641310:clu_29101
sQTL	ENSG00000237541.3	HLA-DQA2	chr6_32615423_G_A_b38	rs6941393	1.9e-18	-0.82	Pancreas	chr6:32637540:32641310:clu_29101:ENSG00000237541.3	32637540:32641310:clu_29101
sQTL	ENSG00000179344.16	HLA-DQB1	chr6_32610137_GGA_G_b38	rs140646916	1.3e-10	0.64	Pancreas	chr6:32660249:32757773:clu_29103:ENSG00000179344.16	32660249:32757773:clu_29103
sQTL	ENSG00000232629.8	HLA-DQB2	chr6_32610137_GGA_G_b38	rs140646916	1.3e-10	0.64	Pancreas	chr6:32660249:32757773:clu_29103:ENSG00000232629.8	32660249:32757773:clu_29103
sQTL	ENSG00000179344.16	HLA-DQB1	chr6_32614196_G_A_b38	rs521539	1.3e-10	0.64	Pancreas	chr6:32660249:32757773:clu_29103:ENSG00000179344.16	32660249:32757773:clu_29103
sQTL	ENSG00000232629.8	HLA-DQB2	chr6_32614196_G_A_b38	rs521539	1.3e-10	0.64	Pancreas	chr6:32660249:32757773:clu_29103:ENSG00000232629.8	32660249:32757773:clu_29103
sQTL	ENSG00000179344.16	HLA-DQB1	chr6_32615423_G_A_b38	rs6941393	1.3e-10	0.64	Pancreas	chr6:32660249:32757773:clu_29103:ENSG00000179344.16	32660249:32757773:clu_29103
sQTL	ENSG00000232629.8	HLA-DQB2	chr6_32615423_G_A_b38	rs6941393	1.3e-10	0.64	Pancreas	chr6:32660249:32757773:clu_29103:ENSG00000232629.8	32660249:32757773:clu_29103
eQTL	ENSG00000232629.8	HLA-DQB2	chr6_32609445_G_A_b38	rs560530	1.6e-10	0.52	Pancreas
eQTL	ENSG00000232629.8	HLA-DQB2	chr6_32609603_A_G_b38	rs660895	1.8e-10	0.52	Pancreas
eQTL	ENSG00000232629.8	HLA-DQB2	chr6_32609695_T_C_b38	rs661330	1.8e-10	0.52	Pancreas
eQTL	ENSG00000232629.8	HLA-DQB2	chr6_32610137_GGA_G_b38	rs140646916	1.8e-10	0.52	Pancreas
eQTL	ENSG00000232629.8	HLA-DQB2	chr6_32614196_G_A_b38	rs521539	1.8e-10	0.52	Pancreas
eQTL	ENSG00000232629.8	HLA-DQB2	chr6_32615423_G_A_b38	rs6941393	1.8e-10	0.52	Pancreas
sQTL	ENSG00000179344.16	HLA-DQB1	chr6_32615752_G_A_b38	rs6941972	2.2e-10	0.63	Pancreas	chr6:32660249:32757773:clu_29103:ENSG00000179344.16	32660249:32757773:clu_29103
sQTL	ENSG00000232629.8	HLA-DQB2	chr6_32615752_G_A_b38	rs6941972	2.2e-10	0.63	Pancreas	chr6:32660249:32757773:clu_29103:ENSG00000232629.8	32660249:32757773:clu_29103
eQTL	ENSG00000232629.8	HLA-DQB2	chr6_32615752_G_A_b38	rs6941972	5.8e-10	0.5	Pancreas
eQTL	ENSG00000229391.7	HLA-DRB6	chr6_32609603_A_G_b38	rs660895	2.7e-06	0.37	Pancreas
eQTL	ENSG00000229391.7	HLA-DRB6	chr6_32609695_T_C_b38	rs661330	2.7e-06	0.37	Pancreas
eQTL	ENSG00000229391.7	HLA-DRB6	chr6_32610137_GGA_G_b38	rs140646916	2.7e-06	0.37	Pancreas
eQTL	ENSG00000229391.7	HLA-DRB6	chr6_32614196_G_A_b38	rs521539	2.7e-06	0.37	Pancreas
eQTL	ENSG00000229391.7	HLA-DRB6	chr6_32615423_G_A_b38	rs6941393	2.7e-06	0.37	Pancreas
eQTL	ENSG00000196126.11	HLA-DRB1	chr6_32609603_A_G_b38	rs660895	3.3e-06	-0.24	Pancreas
eQTL	ENSG00000196126.11	HLA-DRB1	chr6_32609695_T_C_b38	rs661330	3.3e-06	-0.24	Pancreas
eQTL	ENSG00000196126.11	HLA-DRB1	chr6_32610137_GGA_G_b38	rs140646916	3.3e-06	-0.24	Pancreas
eQTL	ENSG00000196126.11	HLA-DRB1	chr6_32614196_G_A_b38	rs521539	3.3e-06	-0.24	Pancreas
eQTL	ENSG00000196126.11	HLA-DRB1	chr6_32615423_G_A_b38	rs6941393	3.3e-06	-0.24	Pancreas
eQTL	ENSG00000196126.11	HLA-DRB1	chr6_32615752_G_A_b38	rs6941972	3.3e-06	-0.23	Pancreas
eQTL	ENSG00000229391.7	HLA-DRB6	chr6_32609445_G_A_b38	rs560530	3.4e-06	0.37	Pancreas
eQTL	ENSG00000229391.7	HLA-DRB6	chr6_32615752_G_A_b38	rs6941972	3.8e-06	0.36	Pancreas
eQTL	ENSG00000196126.11	HLA-DRB1	chr6_32609445_G_A_b38	rs560530	4.5e-06	-0.23	Pancreas
eQTL	ENSG00000240053.8	LY6G5B	chr6_32615752_G_A_b38	rs6941972	1e-05	-0.2	Pancreas
eQTL	ENSG00000240053.8	LY6G5B	chr6_32609445_G_A_b38	rs560530	1.4e-05	-0.19	Pancreas
eQTL	ENSG00000240053.8	LY6G5B	chr6_32609603_A_G_b38	rs660895	1.9e-05	-0.19	Pancreas
eQTL	ENSG00000240053.8	LY6G5B	chr6_32609695_T_C_b38	rs661330	1.9e-05	-0.19	Pancreas
eQTL	ENSG00000240053.8	LY6G5B	chr6_32610137_GGA_G_b38	rs140646916	1.9e-05	-0.19	Pancreas
eQTL	ENSG00000240053.8	LY6G5B	chr6_32614196_G_A_b38	rs521539	1.9e-05	-0.19	Pancreas
eQTL	ENSG00000240053.8	LY6G5B	chr6_32615423_G_A_b38	rs6941393	1.9e-05	-0.19	Pancreas
eQTL	ENSG00000237541.3	HLA-DQA2	chr6_32609445_G_A_b38	rs560530	8.1e-27	1	Pituitary
eQTL	ENSG00000237541.3	HLA-DQA2	chr6_32609603_A_G_b38	rs660895	8.1e-27	1	Pituitary
eQTL	ENSG00000237541.3	HLA-DQA2	chr6_32609695_T_C_b38	rs661330	8.1e-27	1	Pituitary
eQTL	ENSG00000237541.3	HLA-DQA2	chr6_32610137_GGA_G_b38	rs140646916	8.1e-27	1	Pituitary
eQTL	ENSG00000237541.3	HLA-DQA2	chr6_32614196_G_A_b38	rs521539	8.1e-27	1	Pituitary
eQTL	ENSG00000237541.3	HLA-DQA2	chr6_32615423_G_A_b38	rs6941393	8.1e-27	1	Pituitary
eQTL	ENSG00000237541.3	HLA-DQA2	chr6_32615752_G_A_b38	rs6941972	3.6e-26	1	Pituitary
sQTL	ENSG00000237541.3	HLA-DQA2	chr6_32615752_G_A_b38	rs6941972	1e-23	-1.1	Pituitary	chr6:32637540:32641310:clu_34477:ENSG00000237541.3	32637540:32641310:clu_34477
sQTL	ENSG00000237541.3	HLA-DQA2	chr6_32610137_GGA_G_b38	rs140646916	1.1e-23	-1.1	Pituitary	chr6:32637540:32641310:clu_34477:ENSG00000237541.3	32637540:32641310:clu_34477
sQTL	ENSG00000237541.3	HLA-DQA2	chr6_32614196_G_A_b38	rs521539	1.1e-23	-1.1	Pituitary	chr6:32637540:32641310:clu_34477:ENSG00000237541.3	32637540:32641310:clu_34477
sQTL	ENSG00000237541.3	HLA-DQA2	chr6_32615423_G_A_b38	rs6941393	1.1e-23	-1.1	Pituitary	chr6:32637540:32641310:clu_34477:ENSG00000237541.3	32637540:32641310:clu_34477
sQTL	ENSG00000179344.16	HLA-DQB1	chr6_32610137_GGA_G_b38	rs140646916	5.3e-11	0.82	Pituitary	chr6:32660249:32757773:clu_34478:ENSG00000179344.16	32660249:32757773:clu_34478
sQTL	ENSG00000232629.8	HLA-DQB2	chr6_32610137_GGA_G_b38	rs140646916	5.3e-11	0.82	Pituitary	chr6:32660249:32757773:clu_34478:ENSG00000232629.8	32660249:32757773:clu_34478
sQTL	ENSG00000179344.16	HLA-DQB1	chr6_32614196_G_A_b38	rs521539	5.3e-11	0.82	Pituitary	chr6:32660249:32757773:clu_34478:ENSG00000179344.16	32660249:32757773:clu_34478
sQTL	ENSG00000232629.8	HLA-DQB2	chr6_32614196_G_A_b38	rs521539	5.3e-11	0.82	Pituitary	chr6:32660249:32757773:clu_34478:ENSG00000232629.8	32660249:32757773:clu_34478
sQTL	ENSG00000179344.16	HLA-DQB1	chr6_32615423_G_A_b38	rs6941393	5.3e-11	0.82	Pituitary	chr6:32660249:32757773:clu_34478:ENSG00000179344.16	32660249:32757773:clu_34478
sQTL	ENSG00000232629.8	HLA-DQB2	chr6_32615423_G_A_b38	rs6941393	5.3e-11	0.82	Pituitary	chr6:32660249:32757773:clu_34478:ENSG00000232629.8	32660249:32757773:clu_34478
sQTL	ENSG00000179344.16	HLA-DQB1	chr6_32615752_G_A_b38	rs6941972	4e-10	0.78	Pituitary	chr6:32660249:32757773:clu_34478:ENSG00000179344.16	32660249:32757773:clu_34478
sQTL	ENSG00000232629.8	HLA-DQB2	chr6_32615752_G_A_b38	rs6941972	4e-10	0.78	Pituitary	chr6:32660249:32757773:clu_34478:ENSG00000232629.8	32660249:32757773:clu_34478
eQTL	ENSG00000232629.8	HLA-DQB2	chr6_32609445_G_A_b38	rs560530	1.1e-09	0.64	Pituitary
eQTL	ENSG00000232629.8	HLA-DQB2	chr6_32609603_A_G_b38	rs660895	1.1e-09	0.64	Pituitary
eQTL	ENSG00000232629.8	HLA-DQB2	chr6_32609695_T_C_b38	rs661330	1.1e-09	0.64	Pituitary
eQTL	ENSG00000232629.8	HLA-DQB2	chr6_32610137_GGA_G_b38	rs140646916	1.1e-09	0.64	Pituitary
eQTL	ENSG00000232629.8	HLA-DQB2	chr6_32614196_G_A_b38	rs521539	1.1e-09	0.64	Pituitary
eQTL	ENSG00000232629.8	HLA-DQB2	chr6_32615423_G_A_b38	rs6941393	1.1e-09	0.64	Pituitary
eQTL	ENSG00000232629.8	HLA-DQB2	chr6_32615752_G_A_b38	rs6941972	4.8e-09	0.61	Pituitary
eQTL	ENSG00000229391.7	HLA-DRB6	chr6_32609445_G_A_b38	rs560530	1.5e-07	0.48	Pituitary
eQTL	ENSG00000229391.7	HLA-DRB6	chr6_32609603_A_G_b38	rs660895	1.5e-07	0.48	Pituitary
eQTL	ENSG00000229391.7	HLA-DRB6	chr6_32609695_T_C_b38	rs661330	1.5e-07	0.48	Pituitary
eQTL	ENSG00000229391.7	HLA-DRB6	chr6_32610137_GGA_G_b38	rs140646916	1.5e-07	0.48	Pituitary
eQTL	ENSG00000229391.7	HLA-DRB6	chr6_32614196_G_A_b38	rs521539	1.5e-07	0.48	Pituitary
eQTL	ENSG00000229391.7	HLA-DRB6	chr6_32615423_G_A_b38	rs6941393	1.5e-07	0.48	Pituitary
eQTL	ENSG00000229391.7	HLA-DRB6	chr6_32615752_G_A_b38	rs6941972	2.7e-07	0.47	Pituitary
sQTL	ENSG00000196735.11	HLA-DQA1	chr6_32615752_G_A_b38	rs6941972	1e-06	-0.57	Pituitary	chr6:32642784:32642952:clu_34470:ENSG00000196735.11	32642784:32642952:clu_34470
sQTL	ENSG00000196735.11	HLA-DQA1	chr6_32610137_GGA_G_b38	rs140646916	1.1e-06	-0.57	Pituitary	chr6:32642784:32642952:clu_34470:ENSG00000196735.11	32642784:32642952:clu_34470
sQTL	ENSG00000196735.11	HLA-DQA1	chr6_32614196_G_A_b38	rs521539	1.1e-06	-0.57	Pituitary	chr6:32642784:32642952:clu_34470:ENSG00000196735.11	32642784:32642952:clu_34470
sQTL	ENSG00000196735.11	HLA-DQA1	chr6_32615423_G_A_b38	rs6941393	1.1e-06	-0.57	Pituitary	chr6:32642784:32642952:clu_34470:ENSG00000196735.11	32642784:32642952:clu_34470
eQTL	ENSG00000196735.11	HLA-DQA1	chr6_32609445_G_A_b38	rs560530	2.2e-05	-0.3	Pituitary
eQTL	ENSG00000196735.11	HLA-DQA1	chr6_32609603_A_G_b38	rs660895	2.2e-05	-0.3	Pituitary
eQTL	ENSG00000196735.11	HLA-DQA1	chr6_32609695_T_C_b38	rs661330	2.2e-05	-0.3	Pituitary
eQTL	ENSG00000196735.11	HLA-DQA1	chr6_32610137_GGA_G_b38	rs140646916	2.2e-05	-0.3	Pituitary
eQTL	ENSG00000196735.11	HLA-DQA1	chr6_32614196_G_A_b38	rs521539	2.2e-05	-0.3	Pituitary
eQTL	ENSG00000196735.11	HLA-DQA1	chr6_32615423_G_A_b38	rs6941393	2.2e-05	-0.3	Pituitary
eQTL	ENSG00000196735.11	HLA-DQA1	chr6_32615752_G_A_b38	rs6941972	2.2e-05	-0.3	Pituitary
eQTL	ENSG00000196126.11	HLA-DRB1	chr6_32615752_G_A_b38	rs6941972	3.6e-05	-0.25	Pituitary
eQTL	ENSG00000196126.11	HLA-DRB1	chr6_32609445_G_A_b38	rs560530	4.9e-05	-0.24	Pituitary
eQTL	ENSG00000196126.11	HLA-DRB1	chr6_32609603_A_G_b38	rs660895	4.9e-05	-0.24	Pituitary
eQTL	ENSG00000196126.11	HLA-DRB1	chr6_32609695_T_C_b38	rs661330	4.9e-05	-0.24	Pituitary
eQTL	ENSG00000196126.11	HLA-DRB1	chr6_32610137_GGA_G_b38	rs140646916	4.9e-05	-0.24	Pituitary
eQTL	ENSG00000196126.11	HLA-DRB1	chr6_32614196_G_A_b38	rs521539	4.9e-05	-0.24	Pituitary
eQTL	ENSG00000196126.11	HLA-DRB1	chr6_32615423_G_A_b38	rs6941393	4.9e-05	-0.24	Pituitary
eQTL	ENSG00000237541.3	HLA-DQA2	chr6_32609445_G_A_b38	rs560530	1.5e-26	1.1	Prostate
eQTL	ENSG00000237541.3	HLA-DQA2	chr6_32609603_A_G_b38	rs660895	1.5e-26	1.1	Prostate
eQTL	ENSG00000237541.3	HLA-DQA2	chr6_32609695_T_C_b38	rs661330	1.5e-26	1.1	Prostate
eQTL	ENSG00000237541.3	HLA-DQA2	chr6_32610137_GGA_G_b38	rs140646916	1.5e-26	1.1	Prostate
eQTL	ENSG00000237541.3	HLA-DQA2	chr6_32614196_G_A_b38	rs521539	1.5e-26	1.1	Prostate
eQTL	ENSG00000237541.3	HLA-DQA2	chr6_32615423_G_A_b38	rs6941393	1.5e-26	1.1	Prostate
eQTL	ENSG00000237541.3	HLA-DQA2	chr6_32615752_G_A_b38	rs6941972	1.5e-26	1.1	Prostate
sQTL	ENSG00000237541.3	HLA-DQA2	chr6_32610137_GGA_G_b38	rs140646916	3.7e-20	-1.1	Prostate	chr6:32637540:32641310:clu_33264:ENSG00000237541.3	32637540:32641310:clu_33264
sQTL	ENSG00000237541.3	HLA-DQA2	chr6_32614196_G_A_b38	rs521539	3.7e-20	-1.1	Prostate	chr6:32637540:32641310:clu_33264:ENSG00000237541.3	32637540:32641310:clu_33264
sQTL	ENSG00000237541.3	HLA-DQA2	chr6_32615423_G_A_b38	rs6941393	3.7e-20	-1.1	Prostate	chr6:32637540:32641310:clu_33264:ENSG00000237541.3	32637540:32641310:clu_33264
sQTL	ENSG00000237541.3	HLA-DQA2	chr6_32615752_G_A_b38	rs6941972	3.7e-20	-1.1	Prostate	chr6:32637540:32641310:clu_33264:ENSG00000237541.3	32637540:32641310:clu_33264
sQTL	ENSG00000179344.16	HLA-DQB1	chr6_32610137_GGA_G_b38	rs140646916	1.4e-10	0.8	Prostate	chr6:32660249:32757773:clu_33266:ENSG00000179344.16	32660249:32757773:clu_33266
sQTL	ENSG00000232629.8	HLA-DQB2	chr6_32610137_GGA_G_b38	rs140646916	1.4e-10	0.8	Prostate	chr6:32660249:32757773:clu_33266:ENSG00000232629.8	32660249:32757773:clu_33266
sQTL	ENSG00000179344.16	HLA-DQB1	chr6_32614196_G_A_b38	rs521539	1.4e-10	0.8	Prostate	chr6:32660249:32757773:clu_33266:ENSG00000179344.16	32660249:32757773:clu_33266
sQTL	ENSG00000232629.8	HLA-DQB2	chr6_32614196_G_A_b38	rs521539	1.4e-10	0.8	Prostate	chr6:32660249:32757773:clu_33266:ENSG00000232629.8	32660249:32757773:clu_33266
sQTL	ENSG00000179344.16	HLA-DQB1	chr6_32615423_G_A_b38	rs6941393	1.4e-10	0.8	Prostate	chr6:32660249:32757773:clu_33266:ENSG00000179344.16	32660249:32757773:clu_33266
sQTL	ENSG00000232629.8	HLA-DQB2	chr6_32615423_G_A_b38	rs6941393	1.4e-10	0.8	Prostate	chr6:32660249:32757773:clu_33266:ENSG00000232629.8	32660249:32757773:clu_33266
sQTL	ENSG00000179344.16	HLA-DQB1	chr6_32615752_G_A_b38	rs6941972	1.4e-10	0.8	Prostate	chr6:32660249:32757773:clu_33266:ENSG00000179344.16	32660249:32757773:clu_33266
sQTL	ENSG00000232629.8	HLA-DQB2	chr6_32615752_G_A_b38	rs6941972	1.4e-10	0.8	Prostate	chr6:32660249:32757773:clu_33266:ENSG00000232629.8	32660249:32757773:clu_33266
eQTL	ENSG00000229391.7	HLA-DRB6	chr6_32609445_G_A_b38	rs560530	7.4e-07	0.52	Prostate
eQTL	ENSG00000229391.7	HLA-DRB6	chr6_32609603_A_G_b38	rs660895	7.4e-07	0.52	Prostate
eQTL	ENSG00000229391.7	HLA-DRB6	chr6_32609695_T_C_b38	rs661330	7.4e-07	0.52	Prostate
eQTL	ENSG00000229391.7	HLA-DRB6	chr6_32610137_GGA_G_b38	rs140646916	7.4e-07	0.52	Prostate
eQTL	ENSG00000229391.7	HLA-DRB6	chr6_32614196_G_A_b38	rs521539	7.4e-07	0.52	Prostate
eQTL	ENSG00000229391.7	HLA-DRB6	chr6_32615423_G_A_b38	rs6941393	7.4e-07	0.52	Prostate
eQTL	ENSG00000229391.7	HLA-DRB6	chr6_32615752_G_A_b38	rs6941972	7.4e-07	0.52	Prostate
eQTL	ENSG00000196126.11	HLA-DRB1	chr6_32609445_G_A_b38	rs560530	1.5e-05	-0.28	Prostate
eQTL	ENSG00000196126.11	HLA-DRB1	chr6_32609603_A_G_b38	rs660895	1.5e-05	-0.28	Prostate
eQTL	ENSG00000196126.11	HLA-DRB1	chr6_32609695_T_C_b38	rs661330	1.5e-05	-0.28	Prostate
eQTL	ENSG00000196126.11	HLA-DRB1	chr6_32610137_GGA_G_b38	rs140646916	1.5e-05	-0.28	Prostate
eQTL	ENSG00000196126.11	HLA-DRB1	chr6_32614196_G_A_b38	rs521539	1.5e-05	-0.28	Prostate
eQTL	ENSG00000196126.11	HLA-DRB1	chr6_32615423_G_A_b38	rs6941393	1.5e-05	-0.28	Prostate
eQTL	ENSG00000196126.11	HLA-DRB1	chr6_32615752_G_A_b38	rs6941972	1.5e-05	-0.28	Prostate
eQTL	ENSG00000179344.16	HLA-DQB1	chr6_32609445_G_A_b38	rs560530	3.3e-05	-0.38	Prostate
eQTL	ENSG00000179344.16	HLA-DQB1	chr6_32609603_A_G_b38	rs660895	3.3e-05	-0.38	Prostate
eQTL	ENSG00000179344.16	HLA-DQB1	chr6_32609695_T_C_b38	rs661330	3.3e-05	-0.38	Prostate
eQTL	ENSG00000179344.16	HLA-DQB1	chr6_32610137_GGA_G_b38	rs140646916	3.3e-05	-0.38	Prostate
eQTL	ENSG00000179344.16	HLA-DQB1	chr6_32614196_G_A_b38	rs521539	3.3e-05	-0.38	Prostate
eQTL	ENSG00000179344.16	HLA-DQB1	chr6_32615423_G_A_b38	rs6941393	3.3e-05	-0.38	Prostate
eQTL	ENSG00000179344.16	HLA-DQB1	chr6_32615752_G_A_b38	rs6941972	3.3e-05	-0.38	Prostate
sQTL	ENSG00000196735.11	HLA-DQA1	chr6_32610137_GGA_G_b38	rs140646916	2.4e-34	-1.3	Small Intestine - Terminal Ileum	chr6:32637540:32641310:clu_32425:ENSG00000196735.11	32637540:32641310:clu_32425
sQTL	ENSG00000237541.3	HLA-DQA2	chr6_32610137_GGA_G_b38	rs140646916	2.4e-34	-1.3	Small Intestine - Terminal Ileum	chr6:32637540:32641310:clu_32425:ENSG00000237541.3	32637540:32641310:clu_32425
sQTL	ENSG00000196735.11	HLA-DQA1	chr6_32614196_G_A_b38	rs521539	2.4e-34	-1.3	Small Intestine - Terminal Ileum	chr6:32637540:32641310:clu_32425:ENSG00000196735.11	32637540:32641310:clu_32425
sQTL	ENSG00000237541.3	HLA-DQA2	chr6_32614196_G_A_b38	rs521539	2.4e-34	-1.3	Small Intestine - Terminal Ileum	chr6:32637540:32641310:clu_32425:ENSG00000237541.3	32637540:32641310:clu_32425
sQTL	ENSG00000196735.11	HLA-DQA1	chr6_32615423_G_A_b38	rs6941393	2.4e-34	-1.3	Small Intestine - Terminal Ileum	chr6:32637540:32641310:clu_32425:ENSG00000196735.11	32637540:32641310:clu_32425
sQTL	ENSG00000237541.3	HLA-DQA2	chr6_32615423_G_A_b38	rs6941393	2.4e-34	-1.3	Small Intestine - Terminal Ileum	chr6:32637540:32641310:clu_32425:ENSG00000237541.3	32637540:32641310:clu_32425
sQTL	ENSG00000196735.11	HLA-DQA1	chr6_32615752_G_A_b38	rs6941972	9.4e-33	-1.3	Small Intestine - Terminal Ileum	chr6:32637540:32641310:clu_32425:ENSG00000196735.11	32637540:32641310:clu_32425
sQTL	ENSG00000237541.3	HLA-DQA2	chr6_32615752_G_A_b38	rs6941972	9.4e-33	-1.3	Small Intestine - Terminal Ileum	chr6:32637540:32641310:clu_32425:ENSG00000237541.3	32637540:32641310:clu_32425
eQTL	ENSG00000237541.3	HLA-DQA2	chr6_32609603_A_G_b38	rs660895	5.4e-18	0.9	Small Intestine - Terminal Ileum
eQTL	ENSG00000237541.3	HLA-DQA2	chr6_32609695_T_C_b38	rs661330	5.4e-18	0.9	Small Intestine - Terminal Ileum
eQTL	ENSG00000237541.3	HLA-DQA2	chr6_32610137_GGA_G_b38	rs140646916	5.4e-18	0.9	Small Intestine - Terminal Ileum
eQTL	ENSG00000237541.3	HLA-DQA2	chr6_32614196_G_A_b38	rs521539	5.4e-18	0.9	Small Intestine - Terminal Ileum
eQTL	ENSG00000237541.3	HLA-DQA2	chr6_32615423_G_A_b38	rs6941393	5.4e-18	0.9	Small Intestine - Terminal Ileum
eQTL	ENSG00000237541.3	HLA-DQA2	chr6_32609445_G_A_b38	rs560530	7.7e-18	0.9	Small Intestine - Terminal Ileum
eQTL	ENSG00000237541.3	HLA-DQA2	chr6_32615752_G_A_b38	rs6941972	7.7e-17	0.86	Small Intestine - Terminal Ileum
sQTL	ENSG00000179344.16	HLA-DQB1	chr6_32610137_GGA_G_b38	rs140646916	1.1e-09	0.82	Small Intestine - Terminal Ileum	chr6:32660249:32757773:clu_32428:ENSG00000179344.16	32660249:32757773:clu_32428
sQTL	ENSG00000232629.8	HLA-DQB2	chr6_32610137_GGA_G_b38	rs140646916	1.1e-09	0.82	Small Intestine - Terminal Ileum	chr6:32660249:32757773:clu_32428:ENSG00000232629.8	32660249:32757773:clu_32428
sQTL	ENSG00000179344.16	HLA-DQB1	chr6_32614196_G_A_b38	rs521539	1.1e-09	0.82	Small Intestine - Terminal Ileum	chr6:32660249:32757773:clu_32428:ENSG00000179344.16	32660249:32757773:clu_32428
sQTL	ENSG00000232629.8	HLA-DQB2	chr6_32614196_G_A_b38	rs521539	1.1e-09	0.82	Small Intestine - Terminal Ileum	chr6:32660249:32757773:clu_32428:ENSG00000232629.8	32660249:32757773:clu_32428
sQTL	ENSG00000179344.16	HLA-DQB1	chr6_32615423_G_A_b38	rs6941393	1.1e-09	0.82	Small Intestine - Terminal Ileum	chr6:32660249:32757773:clu_32428:ENSG00000179344.16	32660249:32757773:clu_32428
sQTL	ENSG00000232629.8	HLA-DQB2	chr6_32615423_G_A_b38	rs6941393	1.1e-09	0.82	Small Intestine - Terminal Ileum	chr6:32660249:32757773:clu_32428:ENSG00000232629.8	32660249:32757773:clu_32428
sQTL	ENSG00000179344.16	HLA-DQB1	chr6_32615752_G_A_b38	rs6941972	1.5e-09	0.81	Small Intestine - Terminal Ileum	chr6:32660249:32757773:clu_32428:ENSG00000179344.16	32660249:32757773:clu_32428
sQTL	ENSG00000232629.8	HLA-DQB2	chr6_32615752_G_A_b38	rs6941972	1.5e-09	0.81	Small Intestine - Terminal Ileum	chr6:32660249:32757773:clu_32428:ENSG00000232629.8	32660249:32757773:clu_32428
eQTL	ENSG00000232629.8	HLA-DQB2	chr6_32609603_A_G_b38	rs660895	1.5e-06	0.43	Small Intestine - Terminal Ileum
eQTL	ENSG00000232629.8	HLA-DQB2	chr6_32609695_T_C_b38	rs661330	1.5e-06	0.43	Small Intestine - Terminal Ileum
eQTL	ENSG00000232629.8	HLA-DQB2	chr6_32610137_GGA_G_b38	rs140646916	1.5e-06	0.43	Small Intestine - Terminal Ileum
eQTL	ENSG00000232629.8	HLA-DQB2	chr6_32614196_G_A_b38	rs521539	1.5e-06	0.43	Small Intestine - Terminal Ileum
eQTL	ENSG00000232629.8	HLA-DQB2	chr6_32615423_G_A_b38	rs6941393	1.5e-06	0.43	Small Intestine - Terminal Ileum
eQTL	ENSG00000232629.8	HLA-DQB2	chr6_32609445_G_A_b38	rs560530	1.6e-06	0.43	Small Intestine - Terminal Ileum
eQTL	ENSG00000232629.8	HLA-DQB2	chr6_32615752_G_A_b38	rs6941972	4.4e-06	0.41	Small Intestine - Terminal Ileum
eQTL	ENSG00000279024.1	RP11-1193F23.1	chr2_136129260_A_C_b38	rs4278980	9.5e-05	-0.27	Small Intestine - Terminal Ileum
sQTL	ENSG00000196735.11	HLA-DQA1	chr6_32610137_GGA_G_b38	rs140646916	9.2e-63	1.4	Spleen	chr6:32637540:32745159:clu_31411:ENSG00000196735.11	32637540:32745159:clu_31411
sQTL	ENSG00000237541.3	HLA-DQA2	chr6_32610137_GGA_G_b38	rs140646916	9.2e-63	1.4	Spleen	chr6:32637540:32745159:clu_31411:ENSG00000237541.3	32637540:32745159:clu_31411
sQTL	ENSG00000196735.11	HLA-DQA1	chr6_32614196_G_A_b38	rs521539	9.2e-63	1.4	Spleen	chr6:32637540:32745159:clu_31411:ENSG00000196735.11	32637540:32745159:clu_31411
sQTL	ENSG00000237541.3	HLA-DQA2	chr6_32614196_G_A_b38	rs521539	9.2e-63	1.4	Spleen	chr6:32637540:32745159:clu_31411:ENSG00000237541.3	32637540:32745159:clu_31411
sQTL	ENSG00000196735.11	HLA-DQA1	chr6_32615423_G_A_b38	rs6941393	9.2e-63	1.4	Spleen	chr6:32637540:32745159:clu_31411:ENSG00000196735.11	32637540:32745159:clu_31411
sQTL	ENSG00000237541.3	HLA-DQA2	chr6_32615423_G_A_b38	rs6941393	9.2e-63	1.4	Spleen	chr6:32637540:32745159:clu_31411:ENSG00000237541.3	32637540:32745159:clu_31411
sQTL	ENSG00000196735.11	HLA-DQA1	chr6_32615752_G_A_b38	rs6941972	3.4e-60	1.4	Spleen	chr6:32637540:32745159:clu_31411:ENSG00000196735.11	32637540:32745159:clu_31411
sQTL	ENSG00000237541.3	HLA-DQA2	chr6_32615752_G_A_b38	rs6941972	3.4e-60	1.4	Spleen	chr6:32637540:32745159:clu_31411:ENSG00000237541.3	32637540:32745159:clu_31411
eQTL	ENSG00000237541.3	HLA-DQA2	chr6_32609603_A_G_b38	rs660895	6.8e-31	1	Spleen
eQTL	ENSG00000237541.3	HLA-DQA2	chr6_32609695_T_C_b38	rs661330	6.8e-31	1	Spleen
eQTL	ENSG00000237541.3	HLA-DQA2	chr6_32610137_GGA_G_b38	rs140646916	6.8e-31	1	Spleen
eQTL	ENSG00000237541.3	HLA-DQA2	chr6_32614196_G_A_b38	rs521539	6.8e-31	1	Spleen
eQTL	ENSG00000237541.3	HLA-DQA2	chr6_32615423_G_A_b38	rs6941393	6.8e-31	1	Spleen
eQTL	ENSG00000237541.3	HLA-DQA2	chr6_32609445_G_A_b38	rs560530	3.2e-30	1	Spleen
eQTL	ENSG00000237541.3	HLA-DQA2	chr6_32615752_G_A_b38	rs6941972	3.3e-29	0.99	Spleen
eQTL	ENSG00000196735.11	HLA-DQA1	chr6_32609603_A_G_b38	rs660895	1.6e-11	-0.39	Spleen
eQTL	ENSG00000196735.11	HLA-DQA1	chr6_32609695_T_C_b38	rs661330	1.6e-11	-0.39	Spleen
eQTL	ENSG00000196735.11	HLA-DQA1	chr6_32610137_GGA_G_b38	rs140646916	1.6e-11	-0.39	Spleen
eQTL	ENSG00000196735.11	HLA-DQA1	chr6_32614196_G_A_b38	rs521539	1.6e-11	-0.39	Spleen
eQTL	ENSG00000196735.11	HLA-DQA1	chr6_32615423_G_A_b38	rs6941393	1.6e-11	-0.39	Spleen
eQTL	ENSG00000196735.11	HLA-DQA1	chr6_32609445_G_A_b38	rs560530	2.5e-11	-0.39	Spleen
sQTL	ENSG00000179344.16	HLA-DQB1	chr6_32610137_GGA_G_b38	rs140646916	8.5e-11	0.76	Spleen	chr6:32660249:32757773:clu_31433:ENSG00000179344.16	32660249:32757773:clu_31433
sQTL	ENSG00000232629.8	HLA-DQB2	chr6_32610137_GGA_G_b38	rs140646916	8.5e-11	0.76	Spleen	chr6:32660249:32757773:clu_31433:ENSG00000232629.8	32660249:32757773:clu_31433
sQTL	ENSG00000179344.16	HLA-DQB1	chr6_32614196_G_A_b38	rs521539	8.5e-11	0.76	Spleen	chr6:32660249:32757773:clu_31433:ENSG00000179344.16	32660249:32757773:clu_31433
sQTL	ENSG00000232629.8	HLA-DQB2	chr6_32614196_G_A_b38	rs521539	8.5e-11	0.76	Spleen	chr6:32660249:32757773:clu_31433:ENSG00000232629.8	32660249:32757773:clu_31433
sQTL	ENSG00000179344.16	HLA-DQB1	chr6_32615423_G_A_b38	rs6941393	8.5e-11	0.76	Spleen	chr6:32660249:32757773:clu_31433:ENSG00000179344.16	32660249:32757773:clu_31433
sQTL	ENSG00000232629.8	HLA-DQB2	chr6_32615423_G_A_b38	rs6941393	8.5e-11	0.76	Spleen	chr6:32660249:32757773:clu_31433:ENSG00000232629.8	32660249:32757773:clu_31433
eQTL	ENSG00000196735.11	HLA-DQA1	chr6_32615752_G_A_b38	rs6941972	1.1e-10	-0.37	Spleen
sQTL	ENSG00000179344.16	HLA-DQB1	chr6_32615752_G_A_b38	rs6941972	3.5e-10	0.72	Spleen	chr6:32660249:32757773:clu_31433:ENSG00000179344.16	32660249:32757773:clu_31433
sQTL	ENSG00000232629.8	HLA-DQB2	chr6_32615752_G_A_b38	rs6941972	3.5e-10	0.72	Spleen	chr6:32660249:32757773:clu_31433:ENSG00000232629.8	32660249:32757773:clu_31433
eQTL	ENSG00000232629.8	HLA-DQB2	chr6_32609445_G_A_b38	rs560530	5.8e-09	0.55	Spleen
eQTL	ENSG00000232629.8	HLA-DQB2	chr6_32609603_A_G_b38	rs660895	7.1e-09	0.55	Spleen
eQTL	ENSG00000232629.8	HLA-DQB2	chr6_32609695_T_C_b38	rs661330	7.1e-09	0.55	Spleen
eQTL	ENSG00000232629.8	HLA-DQB2	chr6_32610137_GGA_G_b38	rs140646916	7.1e-09	0.55	Spleen
eQTL	ENSG00000232629.8	HLA-DQB2	chr6_32614196_G_A_b38	rs521539	7.1e-09	0.55	Spleen
eQTL	ENSG00000232629.8	HLA-DQB2	chr6_32615423_G_A_b38	rs6941393	7.1e-09	0.55	Spleen
eQTL	ENSG00000232629.8	HLA-DQB2	chr6_32615752_G_A_b38	rs6941972	1.8e-08	0.53	Spleen
eQTL	ENSG00000196126.11	HLA-DRB1	chr6_32609445_G_A_b38	rs560530	2.4e-08	-0.29	Spleen
eQTL	ENSG00000196126.11	HLA-DRB1	chr6_32609603_A_G_b38	rs660895	2.4e-08	-0.29	Spleen
eQTL	ENSG00000196126.11	HLA-DRB1	chr6_32609695_T_C_b38	rs661330	2.4e-08	-0.29	Spleen
eQTL	ENSG00000196126.11	HLA-DRB1	chr6_32610137_GGA_G_b38	rs140646916	2.4e-08	-0.29	Spleen
eQTL	ENSG00000196126.11	HLA-DRB1	chr6_32614196_G_A_b38	rs521539	2.4e-08	-0.29	Spleen
eQTL	ENSG00000196126.11	HLA-DRB1	chr6_32615423_G_A_b38	rs6941393	2.4e-08	-0.29	Spleen
eQTL	ENSG00000196126.11	HLA-DRB1	chr6_32615752_G_A_b38	rs6941972	1.2e-07	-0.28	Spleen
eQTL	ENSG00000229391.7	HLA-DRB6	chr6_32609445_G_A_b38	rs560530	4.2e-07	0.51	Spleen
eQTL	ENSG00000229391.7	HLA-DRB6	chr6_32609603_A_G_b38	rs660895	4.5e-07	0.51	Spleen
eQTL	ENSG00000229391.7	HLA-DRB6	chr6_32609695_T_C_b38	rs661330	4.5e-07	0.51	Spleen
eQTL	ENSG00000229391.7	HLA-DRB6	chr6_32610137_GGA_G_b38	rs140646916	4.5e-07	0.51	Spleen
eQTL	ENSG00000229391.7	HLA-DRB6	chr6_32614196_G_A_b38	rs521539	4.5e-07	0.51	Spleen
eQTL	ENSG00000229391.7	HLA-DRB6	chr6_32615423_G_A_b38	rs6941393	4.5e-07	0.51	Spleen
eQTL	ENSG00000229391.7	HLA-DRB6	chr6_32615752_G_A_b38	rs6941972	7.7e-07	0.49	Spleen
eQTL	ENSG00000102554.13	KLF5	chr13_73058692_AC_A_b38	rs141391427	5.4e-05	-0.31	Spleen
eQTL	ENSG00000237541.3	HLA-DQA2	chr6_32609445_G_A_b38	rs560530	1.5e-35	0.97	Stomach
eQTL	ENSG00000237541.3	HLA-DQA2	chr6_32609603_A_G_b38	rs660895	1.5e-35	0.97	Stomach
eQTL	ENSG00000237541.3	HLA-DQA2	chr6_32609695_T_C_b38	rs661330	1.5e-35	0.97	Stomach
eQTL	ENSG00000237541.3	HLA-DQA2	chr6_32610137_GGA_G_b38	rs140646916	1.5e-35	0.97	Stomach
eQTL	ENSG00000237541.3	HLA-DQA2	chr6_32614196_G_A_b38	rs521539	1.5e-35	0.97	Stomach
eQTL	ENSG00000237541.3	HLA-DQA2	chr6_32615423_G_A_b38	rs6941393	1.5e-35	0.97	Stomach
eQTL	ENSG00000237541.3	HLA-DQA2	chr6_32615752_G_A_b38	rs6941972	4e-34	0.94	Stomach
sQTL	ENSG00000237541.3	HLA-DQA2	chr6_32615752_G_A_b38	rs6941972	4.3e-28	-0.98	Stomach	chr6:32637540:32641310:clu_32395:ENSG00000237541.3	32637540:32641310:clu_32395
sQTL	ENSG00000237541.3	HLA-DQA2	chr6_32610137_GGA_G_b38	rs140646916	7.8e-27	-0.97	Stomach	chr6:32637540:32641310:clu_32395:ENSG00000237541.3	32637540:32641310:clu_32395
sQTL	ENSG00000237541.3	HLA-DQA2	chr6_32614196_G_A_b38	rs521539	7.8e-27	-0.97	Stomach	chr6:32637540:32641310:clu_32395:ENSG00000237541.3	32637540:32641310:clu_32395
sQTL	ENSG00000237541.3	HLA-DQA2	chr6_32615423_G_A_b38	rs6941393	7.8e-27	-0.97	Stomach	chr6:32637540:32641310:clu_32395:ENSG00000237541.3	32637540:32641310:clu_32395
sQTL	ENSG00000179344.16	HLA-DQB1	chr6_32610137_GGA_G_b38	rs140646916	7.7e-12	0.7	Stomach	chr6:32660249:32757773:clu_32393:ENSG00000179344.16	32660249:32757773:clu_32393
sQTL	ENSG00000232629.8	HLA-DQB2	chr6_32610137_GGA_G_b38	rs140646916	7.7e-12	0.7	Stomach	chr6:32660249:32757773:clu_32393:ENSG00000232629.8	32660249:32757773:clu_32393
sQTL	ENSG00000179344.16	HLA-DQB1	chr6_32614196_G_A_b38	rs521539	7.7e-12	0.7	Stomach	chr6:32660249:32757773:clu_32393:ENSG00000179344.16	32660249:32757773:clu_32393
sQTL	ENSG00000232629.8	HLA-DQB2	chr6_32614196_G_A_b38	rs521539	7.7e-12	0.7	Stomach	chr6:32660249:32757773:clu_32393:ENSG00000232629.8	32660249:32757773:clu_32393
sQTL	ENSG00000179344.16	HLA-DQB1	chr6_32615423_G_A_b38	rs6941393	7.7e-12	0.7	Stomach	chr6:32660249:32757773:clu_32393:ENSG00000179344.16	32660249:32757773:clu_32393
sQTL	ENSG00000232629.8	HLA-DQB2	chr6_32615423_G_A_b38	rs6941393	7.7e-12	0.7	Stomach	chr6:32660249:32757773:clu_32393:ENSG00000232629.8	32660249:32757773:clu_32393
eQTL	ENSG00000232629.8	HLA-DQB2	chr6_32609445_G_A_b38	rs560530	1.5e-11	0.54	Stomach
eQTL	ENSG00000232629.8	HLA-DQB2	chr6_32609603_A_G_b38	rs660895	1.5e-11	0.54	Stomach
eQTL	ENSG00000232629.8	HLA-DQB2	chr6_32609695_T_C_b38	rs661330	1.5e-11	0.54	Stomach
eQTL	ENSG00000232629.8	HLA-DQB2	chr6_32610137_GGA_G_b38	rs140646916	1.5e-11	0.54	Stomach
eQTL	ENSG00000232629.8	HLA-DQB2	chr6_32614196_G_A_b38	rs521539	1.5e-11	0.54	Stomach
eQTL	ENSG00000232629.8	HLA-DQB2	chr6_32615423_G_A_b38	rs6941393	1.5e-11	0.54	Stomach
sQTL	ENSG00000179344.16	HLA-DQB1	chr6_32615752_G_A_b38	rs6941972	3.7e-11	0.67	Stomach	chr6:32660249:32757773:clu_32393:ENSG00000179344.16	32660249:32757773:clu_32393
sQTL	ENSG00000232629.8	HLA-DQB2	chr6_32615752_G_A_b38	rs6941972	3.7e-11	0.67	Stomach	chr6:32660249:32757773:clu_32393:ENSG00000232629.8	32660249:32757773:clu_32393
eQTL	ENSG00000232629.8	HLA-DQB2	chr6_32615752_G_A_b38	rs6941972	6.4e-11	0.52	Stomach
eQTL	ENSG00000229391.7	HLA-DRB6	chr6_32609445_G_A_b38	rs560530	5.4e-10	0.43	Stomach
eQTL	ENSG00000229391.7	HLA-DRB6	chr6_32609603_A_G_b38	rs660895	5.4e-10	0.43	Stomach
eQTL	ENSG00000229391.7	HLA-DRB6	chr6_32609695_T_C_b38	rs661330	5.4e-10	0.43	Stomach
eQTL	ENSG00000229391.7	HLA-DRB6	chr6_32610137_GGA_G_b38	rs140646916	5.4e-10	0.43	Stomach
eQTL	ENSG00000229391.7	HLA-DRB6	chr6_32614196_G_A_b38	rs521539	5.4e-10	0.43	Stomach
eQTL	ENSG00000229391.7	HLA-DRB6	chr6_32615423_G_A_b38	rs6941393	5.4e-10	0.43	Stomach
eQTL	ENSG00000229391.7	HLA-DRB6	chr6_32615752_G_A_b38	rs6941972	9.1e-10	0.42	Stomach
eQTL	ENSG00000179344.16	HLA-DQB1	chr6_32609445_G_A_b38	rs560530	1.4e-07	-0.44	Stomach
eQTL	ENSG00000179344.16	HLA-DQB1	chr6_32609603_A_G_b38	rs660895	1.4e-07	-0.44	Stomach
eQTL	ENSG00000179344.16	HLA-DQB1	chr6_32609695_T_C_b38	rs661330	1.4e-07	-0.44	Stomach
eQTL	ENSG00000179344.16	HLA-DQB1	chr6_32610137_GGA_G_b38	rs140646916	1.4e-07	-0.44	Stomach
eQTL	ENSG00000179344.16	HLA-DQB1	chr6_32614196_G_A_b38	rs521539	1.4e-07	-0.44	Stomach
eQTL	ENSG00000179344.16	HLA-DQB1	chr6_32615423_G_A_b38	rs6941393	1.4e-07	-0.44	Stomach
eQTL	ENSG00000179344.16	HLA-DQB1	chr6_32615752_G_A_b38	rs6941972	2e-07	-0.43	Stomach
sQTL	ENSG00000196126.11	HLA-DRB1	chr6_32610137_GGA_G_b38	rs140646916	3.4e-07	-0.51	Stomach	chr6:32517752:32518054:clu_32385:ENSG00000196126.11	32517752:32518054:clu_32385
sQTL	ENSG00000198502.5	HLA-DRB5	chr6_32610137_GGA_G_b38	rs140646916	3.4e-07	-0.51	Stomach	chr6:32517752:32518054:clu_32385:ENSG00000198502.5	32517752:32518054:clu_32385
sQTL	ENSG00000229391.7	HLA-DRB6	chr6_32610137_GGA_G_b38	rs140646916	3.4e-07	-0.51	Stomach	chr6:32517752:32518054:clu_32385:ENSG00000229391.7	32517752:32518054:clu_32385
sQTL	ENSG00000196126.11	HLA-DRB1	chr6_32614196_G_A_b38	rs521539	3.4e-07	-0.51	Stomach	chr6:32517752:32518054:clu_32385:ENSG00000196126.11	32517752:32518054:clu_32385
sQTL	ENSG00000198502.5	HLA-DRB5	chr6_32614196_G_A_b38	rs521539	3.4e-07	-0.51	Stomach	chr6:32517752:32518054:clu_32385:ENSG00000198502.5	32517752:32518054:clu_32385
sQTL	ENSG00000229391.7	HLA-DRB6	chr6_32614196_G_A_b38	rs521539	3.4e-07	-0.51	Stomach	chr6:32517752:32518054:clu_32385:ENSG00000229391.7	32517752:32518054:clu_32385
sQTL	ENSG00000196126.11	HLA-DRB1	chr6_32615423_G_A_b38	rs6941393	3.4e-07	-0.51	Stomach	chr6:32517752:32518054:clu_32385:ENSG00000196126.11	32517752:32518054:clu_32385
sQTL	ENSG00000198502.5	HLA-DRB5	chr6_32615423_G_A_b38	rs6941393	3.4e-07	-0.51	Stomach	chr6:32517752:32518054:clu_32385:ENSG00000198502.5	32517752:32518054:clu_32385
sQTL	ENSG00000229391.7	HLA-DRB6	chr6_32615423_G_A_b38	rs6941393	3.4e-07	-0.51	Stomach	chr6:32517752:32518054:clu_32385:ENSG00000229391.7	32517752:32518054:clu_32385
eQTL	ENSG00000241106.6	HLA-DOB	chr6_32615752_G_A_b38	rs6941972	6.1e-07	0.31	Stomach
sQTL	ENSG00000196126.11	HLA-DRB1	chr6_32615752_G_A_b38	rs6941972	6.8e-07	-0.49	Stomach	chr6:32517752:32518054:clu_32385:ENSG00000196126.11	32517752:32518054:clu_32385
sQTL	ENSG00000198502.5	HLA-DRB5	chr6_32615752_G_A_b38	rs6941972	6.8e-07	-0.49	Stomach	chr6:32517752:32518054:clu_32385:ENSG00000198502.5	32517752:32518054:clu_32385
sQTL	ENSG00000229391.7	HLA-DRB6	chr6_32615752_G_A_b38	rs6941972	6.8e-07	-0.49	Stomach	chr6:32517752:32518054:clu_32385:ENSG00000229391.7	32517752:32518054:clu_32385
eQTL	ENSG00000241106.6	HLA-DOB	chr6_32609445_G_A_b38	rs560530	1.6e-06	0.3	Stomach
eQTL	ENSG00000241106.6	HLA-DOB	chr6_32609603_A_G_b38	rs660895	1.6e-06	0.3	Stomach
eQTL	ENSG00000241106.6	HLA-DOB	chr6_32609695_T_C_b38	rs661330	1.6e-06	0.3	Stomach
eQTL	ENSG00000241106.6	HLA-DOB	chr6_32610137_GGA_G_b38	rs140646916	1.6e-06	0.3	Stomach
eQTL	ENSG00000241106.6	HLA-DOB	chr6_32614196_G_A_b38	rs521539	1.6e-06	0.3	Stomach
eQTL	ENSG00000241106.6	HLA-DOB	chr6_32615423_G_A_b38	rs6941393	1.6e-06	0.3	Stomach
sQTL	ENSG00000102554.13	KLF5	chr13_73060721_C_T_b38	rs41286076	7.3e-06	0.39	Stomach	chr13:73063883:73075708:clu_2320:ENSG00000102554.13	73063883:73075708:clu_2320
sQTL	ENSG00000102554.13	KLF5	chr13_73058692_AC_A_b38	rs141391427	1.8e-05	0.37	Stomach	chr13:73063883:73075708:clu_2320:ENSG00000102554.13	73063883:73075708:clu_2320
eQTL	ENSG00000237541.3	HLA-DQA2	chr6_32609603_A_G_b38	rs660895	3.2e-34	1	Testis
eQTL	ENSG00000237541.3	HLA-DQA2	chr6_32609695_T_C_b38	rs661330	3.2e-34	1	Testis
eQTL	ENSG00000237541.3	HLA-DQA2	chr6_32610137_GGA_G_b38	rs140646916	3.2e-34	1	Testis
eQTL	ENSG00000237541.3	HLA-DQA2	chr6_32614196_G_A_b38	rs521539	3.2e-34	1	Testis
eQTL	ENSG00000237541.3	HLA-DQA2	chr6_32615423_G_A_b38	rs6941393	3.2e-34	1	Testis
eQTL	ENSG00000237541.3	HLA-DQA2	chr6_32615752_G_A_b38	rs6941972	6.3e-34	1	Testis
eQTL	ENSG00000237541.3	HLA-DQA2	chr6_32609445_G_A_b38	rs560530	8.4e-34	1	Testis
sQTL	ENSG00000237541.3	HLA-DQA2	chr6_32610137_GGA_G_b38	rs140646916	7.3e-19	-0.9	Testis	chr6:32637540:32641310:clu_62963:ENSG00000237541.3	32637540:32641310:clu_62963
sQTL	ENSG00000237541.3	HLA-DQA2	chr6_32614196_G_A_b38	rs521539	7.3e-19	-0.9	Testis	chr6:32637540:32641310:clu_62963:ENSG00000237541.3	32637540:32641310:clu_62963
sQTL	ENSG00000237541.3	HLA-DQA2	chr6_32615423_G_A_b38	rs6941393	7.3e-19	-0.9	Testis	chr6:32637540:32641310:clu_62963:ENSG00000237541.3	32637540:32641310:clu_62963
sQTL	ENSG00000237541.3	HLA-DQA2	chr6_32615752_G_A_b38	rs6941972	1.2e-18	-0.89	Testis	chr6:32637540:32641310:clu_62963:ENSG00000237541.3	32637540:32641310:clu_62963
eQTL	ENSG00000266850.1	RP11-370A5.1	chr18_22928158_G_A_b38	rs4800440	1.2e-13	0.49	Testis
eQTL	ENSG00000266850.1	RP11-370A5.1	chr18_23006282_C_T_b38	rs72889626	1.2e-13	0.49	Testis
eQTL	ENSG00000232629.8	HLA-DQB2	chr6_32615752_G_A_b38	rs6941972	3.9e-12	0.63	Testis
sQTL	ENSG00000179344.16	HLA-DQB1	chr6_32610137_GGA_G_b38	rs140646916	6.6e-12	0.67	Testis	chr6:32660249:32757773:clu_62966:ENSG00000179344.16	32660249:32757773:clu_62966
sQTL	ENSG00000232629.8	HLA-DQB2	chr6_32610137_GGA_G_b38	rs140646916	6.6e-12	0.67	Testis	chr6:32660249:32757773:clu_62966:ENSG00000232629.8	32660249:32757773:clu_62966
sQTL	ENSG00000179344.16	HLA-DQB1	chr6_32614196_G_A_b38	rs521539	6.6e-12	0.67	Testis	chr6:32660249:32757773:clu_62966:ENSG00000179344.16	32660249:32757773:clu_62966
sQTL	ENSG00000232629.8	HLA-DQB2	chr6_32614196_G_A_b38	rs521539	6.6e-12	0.67	Testis	chr6:32660249:32757773:clu_62966:ENSG00000232629.8	32660249:32757773:clu_62966
sQTL	ENSG00000179344.16	HLA-DQB1	chr6_32615423_G_A_b38	rs6941393	6.6e-12	0.67	Testis	chr6:32660249:32757773:clu_62966:ENSG00000179344.16	32660249:32757773:clu_62966
sQTL	ENSG00000232629.8	HLA-DQB2	chr6_32615423_G_A_b38	rs6941393	6.6e-12	0.67	Testis	chr6:32660249:32757773:clu_62966:ENSG00000232629.8	32660249:32757773:clu_62966
eQTL	ENSG00000232629.8	HLA-DQB2	chr6_32609445_G_A_b38	rs560530	7.3e-12	0.62	Testis
eQTL	ENSG00000232629.8	HLA-DQB2	chr6_32609603_A_G_b38	rs660895	1.1e-11	0.61	Testis
eQTL	ENSG00000232629.8	HLA-DQB2	chr6_32609695_T_C_b38	rs661330	1.1e-11	0.61	Testis
eQTL	ENSG00000232629.8	HLA-DQB2	chr6_32610137_GGA_G_b38	rs140646916	1.1e-11	0.61	Testis
eQTL	ENSG00000232629.8	HLA-DQB2	chr6_32614196_G_A_b38	rs521539	1.1e-11	0.61	Testis
eQTL	ENSG00000232629.8	HLA-DQB2	chr6_32615423_G_A_b38	rs6941393	1.1e-11	0.61	Testis
sQTL	ENSG00000179344.16	HLA-DQB1	chr6_32615752_G_A_b38	rs6941972	1.2e-11	0.66	Testis	chr6:32660249:32757773:clu_62966:ENSG00000179344.16	32660249:32757773:clu_62966
sQTL	ENSG00000232629.8	HLA-DQB2	chr6_32615752_G_A_b38	rs6941972	1.2e-11	0.66	Testis	chr6:32660249:32757773:clu_62966:ENSG00000232629.8	32660249:32757773:clu_62966
eQTL	ENSG00000229391.7	HLA-DRB6	chr6_32609603_A_G_b38	rs660895	1.1e-09	0.46	Testis
eQTL	ENSG00000229391.7	HLA-DRB6	chr6_32609695_T_C_b38	rs661330	1.1e-09	0.46	Testis
eQTL	ENSG00000229391.7	HLA-DRB6	chr6_32610137_GGA_G_b38	rs140646916	1.1e-09	0.46	Testis
eQTL	ENSG00000229391.7	HLA-DRB6	chr6_32614196_G_A_b38	rs521539	1.1e-09	0.46	Testis
eQTL	ENSG00000229391.7	HLA-DRB6	chr6_32615423_G_A_b38	rs6941393	1.1e-09	0.46	Testis
eQTL	ENSG00000229391.7	HLA-DRB6	chr6_32615752_G_A_b38	rs6941972	1.3e-09	0.46	Testis
eQTL	ENSG00000229391.7	HLA-DRB6	chr6_32609445_G_A_b38	rs560530	1.4e-09	0.46	Testis
eQTL	ENSG00000163362.10	INAVA	chr1_200917205_C_G_b38	rs378672	3.1e-09	0.3	Testis
sQTL	ENSG00000229191.1	RP11-168O16.1	chr1_200917205_C_G_b38	rs378672	1.7e-07	0.23	Testis	chr1:201025807:201026683:clu_102067:ENSG00000229191.1	201025807:201026683:clu_102067
sQTL	ENSG00000234132.2	RP11-168O16.2	chr1_200917205_C_G_b38	rs378672	1.7e-07	0.23	Testis	chr1:201025807:201026683:clu_102067:ENSG00000234132.2	201025807:201026683:clu_102067
eQTL	ENSG00000234132.2	RP11-168O16.2	chr1_200917205_C_G_b38	rs378672	3.1e-07	-0.24	Testis
eQTL	ENSG00000081248.10	CACNA1S	chr1_200917205_C_G_b38	rs378672	9.7e-07	-0.25	Testis
eQTL	ENSG00000229191.1	RP11-168O16.1	chr1_200917205_C_G_b38	rs378672	2.7e-06	0.15	Testis
eQTL	ENSG00000232973.11	CYP1B1-AS1	chr2_38092354_C_A_b38	rs162330	4.5e-05	0.25	Testis
eQTL	ENSG00000204338.8	CYP21A1P	chr6_32609603_A_G_b38	rs660895	8.6e-05	0.32	Testis
eQTL	ENSG00000204338.8	CYP21A1P	chr6_32609695_T_C_b38	rs661330	8.6e-05	0.32	Testis
eQTL	ENSG00000204338.8	CYP21A1P	chr6_32610137_GGA_G_b38	rs140646916	8.6e-05	0.32	Testis
eQTL	ENSG00000204338.8	CYP21A1P	chr6_32614196_G_A_b38	rs521539	8.6e-05	0.32	Testis
eQTL	ENSG00000204338.8	CYP21A1P	chr6_32615423_G_A_b38	rs6941393	8.6e-05	0.32	Testis
eQTL	ENSG00000237285.1	HNRNPA1P2	chr6_32609445_G_A_b38	rs560530	8.9e-05	0.28	Testis
eQTL	ENSG00000204338.8	CYP21A1P	chr6_32609445_G_A_b38	rs560530	9.4e-05	0.32	Testis
eQTL	ENSG00000237285.1	HNRNPA1P2	chr6_32609603_A_G_b38	rs660895	9.9e-05	0.27	Testis
eQTL	ENSG00000237285.1	HNRNPA1P2	chr6_32609695_T_C_b38	rs661330	9.9e-05	0.27	Testis
eQTL	ENSG00000237285.1	HNRNPA1P2	chr6_32610137_GGA_G_b38	rs140646916	9.9e-05	0.27	Testis
eQTL	ENSG00000237285.1	HNRNPA1P2	chr6_32614196_G_A_b38	rs521539	9.9e-05	0.27	Testis
eQTL	ENSG00000237285.1	HNRNPA1P2	chr6_32615423_G_A_b38	rs6941393	9.9e-05	0.27	Testis
eQTL	ENSG00000204338.8	CYP21A1P	chr6_32615752_G_A_b38	rs6941972	0.00017	0.31	Testis
sQTL	ENSG00000237541.3	HLA-DQA2	chr6_32610137_GGA_G_b38	rs140646916	2.1e-67	-1.3	Thyroid	chr6:32637540:32641310:clu_38515:ENSG00000237541.3	32637540:32641310:clu_38515
sQTL	ENSG00000237541.3	HLA-DQA2	chr6_32614196_G_A_b38	rs521539	2.1e-67	-1.3	Thyroid	chr6:32637540:32641310:clu_38515:ENSG00000237541.3	32637540:32641310:clu_38515
sQTL	ENSG00000237541.3	HLA-DQA2	chr6_32615423_G_A_b38	rs6941393	2.1e-67	-1.3	Thyroid	chr6:32637540:32641310:clu_38515:ENSG00000237541.3	32637540:32641310:clu_38515
eQTL	ENSG00000237541.3	HLA-DQA2	chr6_32609603_A_G_b38	rs660895	4.2e-65	1.1	Thyroid
eQTL	ENSG00000237541.3	HLA-DQA2	chr6_32609695_T_C_b38	rs661330	4.2e-65	1.1	Thyroid
eQTL	ENSG00000237541.3	HLA-DQA2	chr6_32610137_GGA_G_b38	rs140646916	4.2e-65	1.1	Thyroid
eQTL	ENSG00000237541.3	HLA-DQA2	chr6_32614196_G_A_b38	rs521539	4.2e-65	1.1	Thyroid
eQTL	ENSG00000237541.3	HLA-DQA2	chr6_32615423_G_A_b38	rs6941393	4.2e-65	1.1	Thyroid
eQTL	ENSG00000237541.3	HLA-DQA2	chr6_32609445_G_A_b38	rs560530	1.1e-64	1.1	Thyroid
sQTL	ENSG00000237541.3	HLA-DQA2	chr6_32615752_G_A_b38	rs6941972	2.3e-64	-1.2	Thyroid	chr6:32637540:32641310:clu_38515:ENSG00000237541.3	32637540:32641310:clu_38515
eQTL	ENSG00000237541.3	HLA-DQA2	chr6_32615752_G_A_b38	rs6941972	3.9e-63	1	Thyroid
sQTL	ENSG00000179344.16	HLA-DQB1	chr6_32610137_GGA_G_b38	rs140646916	8.1e-18	0.69	Thyroid	chr6:32660249:32757773:clu_38507:ENSG00000179344.16	32660249:32757773:clu_38507
sQTL	ENSG00000232629.8	HLA-DQB2	chr6_32610137_GGA_G_b38	rs140646916	8.1e-18	0.69	Thyroid	chr6:32660249:32757773:clu_38507:ENSG00000232629.8	32660249:32757773:clu_38507
sQTL	ENSG00000179344.16	HLA-DQB1	chr6_32614196_G_A_b38	rs521539	8.1e-18	0.69	Thyroid	chr6:32660249:32757773:clu_38507:ENSG00000179344.16	32660249:32757773:clu_38507
sQTL	ENSG00000232629.8	HLA-DQB2	chr6_32614196_G_A_b38	rs521539	8.1e-18	0.69	Thyroid	chr6:32660249:32757773:clu_38507:ENSG00000232629.8	32660249:32757773:clu_38507
sQTL	ENSG00000179344.16	HLA-DQB1	chr6_32615423_G_A_b38	rs6941393	8.1e-18	0.69	Thyroid	chr6:32660249:32757773:clu_38507:ENSG00000179344.16	32660249:32757773:clu_38507
sQTL	ENSG00000232629.8	HLA-DQB2	chr6_32615423_G_A_b38	rs6941393	8.1e-18	0.69	Thyroid	chr6:32660249:32757773:clu_38507:ENSG00000232629.8	32660249:32757773:clu_38507
eQTL	ENSG00000229391.7	HLA-DRB6	chr6_32609445_G_A_b38	rs560530	5.5e-17	0.54	Thyroid
eQTL	ENSG00000229391.7	HLA-DRB6	chr6_32609603_A_G_b38	rs660895	7e-17	0.54	Thyroid
eQTL	ENSG00000229391.7	HLA-DRB6	chr6_32609695_T_C_b38	rs661330	7e-17	0.54	Thyroid
eQTL	ENSG00000229391.7	HLA-DRB6	chr6_32610137_GGA_G_b38	rs140646916	7e-17	0.54	Thyroid
eQTL	ENSG00000229391.7	HLA-DRB6	chr6_32614196_G_A_b38	rs521539	7e-17	0.54	Thyroid
eQTL	ENSG00000229391.7	HLA-DRB6	chr6_32615423_G_A_b38	rs6941393	7e-17	0.54	Thyroid
sQTL	ENSG00000179344.16	HLA-DQB1	chr6_32615752_G_A_b38	rs6941972	7.3e-17	0.67	Thyroid	chr6:32660249:32757773:clu_38507:ENSG00000179344.16	32660249:32757773:clu_38507
sQTL	ENSG00000232629.8	HLA-DQB2	chr6_32615752_G_A_b38	rs6941972	7.3e-17	0.67	Thyroid	chr6:32660249:32757773:clu_38507:ENSG00000232629.8	32660249:32757773:clu_38507
eQTL	ENSG00000229391.7	HLA-DRB6	chr6_32615752_G_A_b38	rs6941972	2.5e-16	0.52	Thyroid
sQTL	ENSG00000196735.11	HLA-DQA1	chr6_32615752_G_A_b38	rs6941972	1.4e-11	-0.51	Thyroid	chr6:32642784:32642952:clu_38516:ENSG00000196735.11	32642784:32642952:clu_38516
sQTL	ENSG00000196735.11	HLA-DQA1	chr6_32610137_GGA_G_b38	rs140646916	1.9e-11	-0.51	Thyroid	chr6:32642784:32642952:clu_38516:ENSG00000196735.11	32642784:32642952:clu_38516
sQTL	ENSG00000196735.11	HLA-DQA1	chr6_32614196_G_A_b38	rs521539	1.9e-11	-0.51	Thyroid	chr6:32642784:32642952:clu_38516:ENSG00000196735.11	32642784:32642952:clu_38516
sQTL	ENSG00000196735.11	HLA-DQA1	chr6_32615423_G_A_b38	rs6941393	1.9e-11	-0.51	Thyroid	chr6:32642784:32642952:clu_38516:ENSG00000196735.11	32642784:32642952:clu_38516
eQTL	ENSG00000179344.16	HLA-DQB1	chr6_32609603_A_G_b38	rs660895	2.9e-10	-0.38	Thyroid
eQTL	ENSG00000179344.16	HLA-DQB1	chr6_32609695_T_C_b38	rs661330	2.9e-10	-0.38	Thyroid
eQTL	ENSG00000179344.16	HLA-DQB1	chr6_32610137_GGA_G_b38	rs140646916	2.9e-10	-0.38	Thyroid
eQTL	ENSG00000179344.16	HLA-DQB1	chr6_32614196_G_A_b38	rs521539	2.9e-10	-0.38	Thyroid
eQTL	ENSG00000179344.16	HLA-DQB1	chr6_32615423_G_A_b38	rs6941393	2.9e-10	-0.38	Thyroid
eQTL	ENSG00000179344.16	HLA-DQB1	chr6_32609445_G_A_b38	rs560530	4e-10	-0.37	Thyroid
eQTL	ENSG00000196126.11	HLA-DRB1	chr6_32609603_A_G_b38	rs660895	4.2e-10	-0.26	Thyroid
eQTL	ENSG00000196126.11	HLA-DRB1	chr6_32609695_T_C_b38	rs661330	4.2e-10	-0.26	Thyroid
eQTL	ENSG00000196126.11	HLA-DRB1	chr6_32610137_GGA_G_b38	rs140646916	4.2e-10	-0.26	Thyroid
eQTL	ENSG00000196126.11	HLA-DRB1	chr6_32614196_G_A_b38	rs521539	4.2e-10	-0.26	Thyroid
eQTL	ENSG00000196126.11	HLA-DRB1	chr6_32615423_G_A_b38	rs6941393	4.2e-10	-0.26	Thyroid
eQTL	ENSG00000196126.11	HLA-DRB1	chr6_32609445_G_A_b38	rs560530	4.7e-10	-0.26	Thyroid
eQTL	ENSG00000179344.16	HLA-DQB1	chr6_32615752_G_A_b38	rs6941972	1.2e-09	-0.36	Thyroid
eQTL	ENSG00000196126.11	HLA-DRB1	chr6_32615752_G_A_b38	rs6941972	2.2e-09	-0.25	Thyroid
eQTL	ENSG00000232629.8	HLA-DQB2	chr6_32609445_G_A_b38	rs560530	5.2e-09	0.37	Thyroid
eQTL	ENSG00000232629.8	HLA-DQB2	chr6_32609603_A_G_b38	rs660895	6.8e-09	0.36	Thyroid
eQTL	ENSG00000232629.8	HLA-DQB2	chr6_32609695_T_C_b38	rs661330	6.8e-09	0.36	Thyroid
eQTL	ENSG00000232629.8	HLA-DQB2	chr6_32610137_GGA_G_b38	rs140646916	6.8e-09	0.36	Thyroid
eQTL	ENSG00000232629.8	HLA-DQB2	chr6_32614196_G_A_b38	rs521539	6.8e-09	0.36	Thyroid
eQTL	ENSG00000232629.8	HLA-DQB2	chr6_32615423_G_A_b38	rs6941393	6.8e-09	0.36	Thyroid
eQTL	ENSG00000232629.8	HLA-DQB2	chr6_32615752_G_A_b38	rs6941972	1.4e-08	0.35	Thyroid
eQTL	ENSG00000260230.2	FRRS1L	chr9_108675278_T_C_b38	rs2417924	1.1e-07	0.26	Thyroid
eQTL	ENSG00000260230.2	FRRS1L	chr9_108703801_C_T_b38	rs10816701	2.1e-07	0.26	Thyroid
sQTL	ENSG00000196126.11	HLA-DRB1	chr6_32610137_GGA_G_b38	rs140646916	1.2e-06	-0.39	Thyroid	chr6:32517752:32518054:clu_38503:ENSG00000196126.11	32517752:32518054:clu_38503
sQTL	ENSG00000198502.5	HLA-DRB5	chr6_32610137_GGA_G_b38	rs140646916	1.2e-06	-0.39	Thyroid	chr6:32517752:32518054:clu_38503:ENSG00000198502.5	32517752:32518054:clu_38503
sQTL	ENSG00000229391.7	HLA-DRB6	chr6_32610137_GGA_G_b38	rs140646916	1.2e-06	-0.39	Thyroid	chr6:32517752:32518054:clu_38503:ENSG00000229391.7	32517752:32518054:clu_38503
sQTL	ENSG00000196126.11	HLA-DRB1	chr6_32614196_G_A_b38	rs521539	1.2e-06	-0.39	Thyroid	chr6:32517752:32518054:clu_38503:ENSG00000196126.11	32517752:32518054:clu_38503
sQTL	ENSG00000198502.5	HLA-DRB5	chr6_32614196_G_A_b38	rs521539	1.2e-06	-0.39	Thyroid	chr6:32517752:32518054:clu_38503:ENSG00000198502.5	32517752:32518054:clu_38503
sQTL	ENSG00000229391.7	HLA-DRB6	chr6_32614196_G_A_b38	rs521539	1.2e-06	-0.39	Thyroid	chr6:32517752:32518054:clu_38503:ENSG00000229391.7	32517752:32518054:clu_38503
sQTL	ENSG00000196126.11	HLA-DRB1	chr6_32615423_G_A_b38	rs6941393	1.2e-06	-0.39	Thyroid	chr6:32517752:32518054:clu_38503:ENSG00000196126.11	32517752:32518054:clu_38503
sQTL	ENSG00000198502.5	HLA-DRB5	chr6_32615423_G_A_b38	rs6941393	1.2e-06	-0.39	Thyroid	chr6:32517752:32518054:clu_38503:ENSG00000198502.5	32517752:32518054:clu_38503
sQTL	ENSG00000229391.7	HLA-DRB6	chr6_32615423_G_A_b38	rs6941393	1.2e-06	-0.39	Thyroid	chr6:32517752:32518054:clu_38503:ENSG00000229391.7	32517752:32518054:clu_38503
sQTL	ENSG00000196126.11	HLA-DRB1	chr6_32615752_G_A_b38	rs6941972	2.2e-06	-0.38	Thyroid	chr6:32517752:32518054:clu_38503:ENSG00000196126.11	32517752:32518054:clu_38503
sQTL	ENSG00000198502.5	HLA-DRB5	chr6_32615752_G_A_b38	rs6941972	2.2e-06	-0.38	Thyroid	chr6:32517752:32518054:clu_38503:ENSG00000198502.5	32517752:32518054:clu_38503
sQTL	ENSG00000229391.7	HLA-DRB6	chr6_32615752_G_A_b38	rs6941972	2.2e-06	-0.38	Thyroid	chr6:32517752:32518054:clu_38503:ENSG00000229391.7	32517752:32518054:clu_38503
eQTL	ENSG00000083535.15	PIBF1	chr13_73060721_C_T_b38	rs41286076	2.8e-06	0.17	Thyroid
eQTL	ENSG00000083535.15	PIBF1	chr13_73058692_AC_A_b38	rs141391427	3.8e-06	0.17	Thyroid
eQTL	ENSG00000235848.4	RMDN2-AS1	chr2_38092354_C_A_b38	rs162330	0.00013	-0.21	Thyroid
eQTL	ENSG00000196735.11	HLA-DQA1	chr6_32609603_A_G_b38	rs660895	0.00021	-0.17	Thyroid
eQTL	ENSG00000196735.11	HLA-DQA1	chr6_32609695_T_C_b38	rs661330	0.00021	-0.17	Thyroid
eQTL	ENSG00000196735.11	HLA-DQA1	chr6_32610137_GGA_G_b38	rs140646916	0.00021	-0.17	Thyroid
eQTL	ENSG00000196735.11	HLA-DQA1	chr6_32614196_G_A_b38	rs521539	0.00021	-0.17	Thyroid
eQTL	ENSG00000196735.11	HLA-DQA1	chr6_32615423_G_A_b38	rs6941393	0.00021	-0.17	Thyroid
eQTL	ENSG00000196735.11	HLA-DQA1	chr6_32609445_G_A_b38	rs560530	0.00026	-0.17	Thyroid
eQTL	ENSG00000237541.3	HLA-DQA2	chr6_32609445_G_A_b38	rs560530	2.2e-17	1.1	Uterus
eQTL	ENSG00000237541.3	HLA-DQA2	chr6_32609603_A_G_b38	rs660895	2.2e-17	1.1	Uterus
eQTL	ENSG00000237541.3	HLA-DQA2	chr6_32609695_T_C_b38	rs661330	2.2e-17	1.1	Uterus
eQTL	ENSG00000237541.3	HLA-DQA2	chr6_32610137_GGA_G_b38	rs140646916	2.2e-17	1.1	Uterus
eQTL	ENSG00000237541.3	HLA-DQA2	chr6_32614196_G_A_b38	rs521539	2.2e-17	1.1	Uterus
eQTL	ENSG00000237541.3	HLA-DQA2	chr6_32615423_G_A_b38	rs6941393	2.2e-17	1.1	Uterus
eQTL	ENSG00000237541.3	HLA-DQA2	chr6_32615752_G_A_b38	rs6941972	1.7e-15	1.1	Uterus
sQTL	ENSG00000237541.3	HLA-DQA2	chr6_32610137_GGA_G_b38	rs140646916	1.8e-11	-1.1	Uterus	chr6:32637540:32641310:clu_27432:ENSG00000237541.3	32637540:32641310:clu_27432
sQTL	ENSG00000237541.3	HLA-DQA2	chr6_32614196_G_A_b38	rs521539	1.8e-11	-1.1	Uterus	chr6:32637540:32641310:clu_27432:ENSG00000237541.3	32637540:32641310:clu_27432
sQTL	ENSG00000237541.3	HLA-DQA2	chr6_32615423_G_A_b38	rs6941393	1.8e-11	-1.1	Uterus	chr6:32637540:32641310:clu_27432:ENSG00000237541.3	32637540:32641310:clu_27432
sQTL	ENSG00000237541.3	HLA-DQA2	chr6_32615752_G_A_b38	rs6941972	4.1e-11	-1.1	Uterus	chr6:32637540:32641310:clu_27432:ENSG00000237541.3	32637540:32641310:clu_27432
eQTL	ENSG00000229391.7	HLA-DRB6	chr6_32609445_G_A_b38	rs560530	6.6e-06	0.58	Uterus
eQTL	ENSG00000229391.7	HLA-DRB6	chr6_32609603_A_G_b38	rs660895	6.6e-06	0.58	Uterus
eQTL	ENSG00000229391.7	HLA-DRB6	chr6_32609695_T_C_b38	rs661330	6.6e-06	0.58	Uterus
eQTL	ENSG00000229391.7	HLA-DRB6	chr6_32610137_GGA_G_b38	rs140646916	6.6e-06	0.58	Uterus
eQTL	ENSG00000229391.7	HLA-DRB6	chr6_32614196_G_A_b38	rs521539	6.6e-06	0.58	Uterus
eQTL	ENSG00000229391.7	HLA-DRB6	chr6_32615423_G_A_b38	rs6941393	6.6e-06	0.58	Uterus
eQTL	ENSG00000101773.18	RBBP8	chr18_22928158_G_A_b38	rs4800440	1.2e-05	0.46	Uterus
eQTL	ENSG00000101773.18	RBBP8	chr18_23006282_C_T_b38	rs72889626	1.2e-05	0.46	Uterus
eQTL	ENSG00000229391.7	HLA-DRB6	chr6_32615752_G_A_b38	rs6941972	1.5e-05	0.55	Uterus
eQTL	ENSG00000237541.3	HLA-DQA2	chr6_32609445_G_A_b38	rs560530	5.6e-16	1	Vagina
eQTL	ENSG00000237541.3	HLA-DQA2	chr6_32609603_A_G_b38	rs660895	5.6e-16	1	Vagina
eQTL	ENSG00000237541.3	HLA-DQA2	chr6_32609695_T_C_b38	rs661330	5.6e-16	1	Vagina
eQTL	ENSG00000237541.3	HLA-DQA2	chr6_32610137_GGA_G_b38	rs140646916	5.6e-16	1	Vagina
eQTL	ENSG00000237541.3	HLA-DQA2	chr6_32614196_G_A_b38	rs521539	5.6e-16	1	Vagina
eQTL	ENSG00000237541.3	HLA-DQA2	chr6_32615423_G_A_b38	rs6941393	5.6e-16	1	Vagina
eQTL	ENSG00000237541.3	HLA-DQA2	chr6_32615752_G_A_b38	rs6941972	1.7e-12	0.9	Vagina
sQTL	ENSG00000237541.3	HLA-DQA2	chr6_32610137_GGA_G_b38	rs140646916	5e-08	-0.84	Vagina	chr6:32637540:32641310:clu_28908:ENSG00000237541.3	32637540:32641310:clu_28908
sQTL	ENSG00000237541.3	HLA-DQA2	chr6_32614196_G_A_b38	rs521539	5e-08	-0.84	Vagina	chr6:32637540:32641310:clu_28908:ENSG00000237541.3	32637540:32641310:clu_28908
sQTL	ENSG00000237541.3	HLA-DQA2	chr6_32615423_G_A_b38	rs6941393	5e-08	-0.84	Vagina	chr6:32637540:32641310:clu_28908:ENSG00000237541.3	32637540:32641310:clu_28908
sQTL	ENSG00000237541.3	HLA-DQA2	chr6_32615752_G_A_b38	rs6941972	5.3e-08	-0.81	Vagina	chr6:32637540:32641310:clu_28908:ENSG00000237541.3	32637540:32641310:clu_28908
sQTL	ENSG00000196735.11	HLA-DQA1	chr6_32610137_GGA_G_b38	rs140646916	3.7e-151	-1.5	Whole Blood	chr6:32637540:32641310:clu_29043:ENSG00000196735.11	32637540:32641310:clu_29043
sQTL	ENSG00000237541.3	HLA-DQA2	chr6_32610137_GGA_G_b38	rs140646916	3.7e-151	-1.5	Whole Blood	chr6:32637540:32641310:clu_29043:ENSG00000237541.3	32637540:32641310:clu_29043
sQTL	ENSG00000196735.11	HLA-DQA1	chr6_32614196_G_A_b38	rs521539	3.7e-151	-1.5	Whole Blood	chr6:32637540:32641310:clu_29043:ENSG00000196735.11	32637540:32641310:clu_29043
sQTL	ENSG00000237541.3	HLA-DQA2	chr6_32614196_G_A_b38	rs521539	3.7e-151	-1.5	Whole Blood	chr6:32637540:32641310:clu_29043:ENSG00000237541.3	32637540:32641310:clu_29043
sQTL	ENSG00000196735.11	HLA-DQA1	chr6_32615423_G_A_b38	rs6941393	3.7e-151	-1.5	Whole Blood	chr6:32637540:32641310:clu_29043:ENSG00000196735.11	32637540:32641310:clu_29043
sQTL	ENSG00000237541.3	HLA-DQA2	chr6_32615423_G_A_b38	rs6941393	3.7e-151	-1.5	Whole Blood	chr6:32637540:32641310:clu_29043:ENSG00000237541.3	32637540:32641310:clu_29043
sQTL	ENSG00000196735.11	HLA-DQA1	chr6_32615752_G_A_b38	rs6941972	4.7e-142	-1.4	Whole Blood	chr6:32637540:32641310:clu_29043:ENSG00000196735.11	32637540:32641310:clu_29043
sQTL	ENSG00000237541.3	HLA-DQA2	chr6_32615752_G_A_b38	rs6941972	4.7e-142	-1.4	Whole Blood	chr6:32637540:32641310:clu_29043:ENSG00000237541.3	32637540:32641310:clu_29043
eQTL	ENSG00000237541.3	HLA-DQA2	chr6_32609603_A_G_b38	rs660895	1.4e-69	0.96	Whole Blood
eQTL	ENSG00000237541.3	HLA-DQA2	chr6_32609695_T_C_b38	rs661330	1.4e-69	0.96	Whole Blood
eQTL	ENSG00000237541.3	HLA-DQA2	chr6_32610137_GGA_G_b38	rs140646916	1.4e-69	0.96	Whole Blood
eQTL	ENSG00000237541.3	HLA-DQA2	chr6_32614196_G_A_b38	rs521539	1.4e-69	0.96	Whole Blood
eQTL	ENSG00000237541.3	HLA-DQA2	chr6_32615423_G_A_b38	rs6941393	1.4e-69	0.96	Whole Blood
eQTL	ENSG00000237541.3	HLA-DQA2	chr6_32609445_G_A_b38	rs560530	2.1e-69	0.96	Whole Blood
eQTL	ENSG00000237541.3	HLA-DQA2	chr6_32615752_G_A_b38	rs6941972	1.8e-67	0.95	Whole Blood
sQTL	ENSG00000179344.16	HLA-DQB1	chr6_32610137_GGA_G_b38	rs140646916	1.1e-31	0.83	Whole Blood	chr6:32660249:32757773:clu_29048:ENSG00000179344.16	32660249:32757773:clu_29048
sQTL	ENSG00000232629.8	HLA-DQB2	chr6_32610137_GGA_G_b38	rs140646916	1.1e-31	0.83	Whole Blood	chr6:32660249:32757773:clu_29048:ENSG00000232629.8	32660249:32757773:clu_29048
sQTL	ENSG00000179344.16	HLA-DQB1	chr6_32614196_G_A_b38	rs521539	1.1e-31	0.83	Whole Blood	chr6:32660249:32757773:clu_29048:ENSG00000179344.16	32660249:32757773:clu_29048
sQTL	ENSG00000232629.8	HLA-DQB2	chr6_32614196_G_A_b38	rs521539	1.1e-31	0.83	Whole Blood	chr6:32660249:32757773:clu_29048:ENSG00000232629.8	32660249:32757773:clu_29048
sQTL	ENSG00000179344.16	HLA-DQB1	chr6_32615423_G_A_b38	rs6941393	1.1e-31	0.83	Whole Blood	chr6:32660249:32757773:clu_29048:ENSG00000179344.16	32660249:32757773:clu_29048
sQTL	ENSG00000232629.8	HLA-DQB2	chr6_32615423_G_A_b38	rs6941393	1.1e-31	0.83	Whole Blood	chr6:32660249:32757773:clu_29048:ENSG00000232629.8	32660249:32757773:clu_29048
sQTL	ENSG00000179344.16	HLA-DQB1	chr6_32615752_G_A_b38	rs6941972	4.5e-30	0.81	Whole Blood	chr6:32660249:32757773:clu_29048:ENSG00000179344.16	32660249:32757773:clu_29048
sQTL	ENSG00000232629.8	HLA-DQB2	chr6_32615752_G_A_b38	rs6941972	4.5e-30	0.81	Whole Blood	chr6:32660249:32757773:clu_29048:ENSG00000232629.8	32660249:32757773:clu_29048
eQTL	ENSG00000232629.8	HLA-DQB2	chr6_32609445_G_A_b38	rs560530	1.6e-25	0.55	Whole Blood
eQTL	ENSG00000232629.8	HLA-DQB2	chr6_32609603_A_G_b38	rs660895	1.7e-25	0.55	Whole Blood
eQTL	ENSG00000232629.8	HLA-DQB2	chr6_32609695_T_C_b38	rs661330	1.7e-25	0.55	Whole Blood
eQTL	ENSG00000232629.8	HLA-DQB2	chr6_32610137_GGA_G_b38	rs140646916	1.7e-25	0.55	Whole Blood
eQTL	ENSG00000232629.8	HLA-DQB2	chr6_32614196_G_A_b38	rs521539	1.7e-25	0.55	Whole Blood
eQTL	ENSG00000232629.8	HLA-DQB2	chr6_32615423_G_A_b38	rs6941393	1.7e-25	0.55	Whole Blood
eQTL	ENSG00000232629.8	HLA-DQB2	chr6_32615752_G_A_b38	rs6941972	7.7e-25	0.54	Whole Blood
eQTL	ENSG00000179344.16	HLA-DQB1	chr6_32609603_A_G_b38	rs660895	5.5e-15	-0.33	Whole Blood
eQTL	ENSG00000179344.16	HLA-DQB1	chr6_32609695_T_C_b38	rs661330	5.5e-15	-0.33	Whole Blood
eQTL	ENSG00000179344.16	HLA-DQB1	chr6_32610137_GGA_G_b38	rs140646916	5.5e-15	-0.33	Whole Blood
eQTL	ENSG00000179344.16	HLA-DQB1	chr6_32614196_G_A_b38	rs521539	5.5e-15	-0.33	Whole Blood
eQTL	ENSG00000179344.16	HLA-DQB1	chr6_32615423_G_A_b38	rs6941393	5.5e-15	-0.33	Whole Blood
eQTL	ENSG00000179344.16	HLA-DQB1	chr6_32609445_G_A_b38	rs560530	6.6e-15	-0.32	Whole Blood
eQTL	ENSG00000196126.11	HLA-DRB1	chr6_32615752_G_A_b38	rs6941972	1.3e-14	-0.16	Whole Blood
eQTL	ENSG00000179344.16	HLA-DQB1	chr6_32615752_G_A_b38	rs6941972	2.4e-14	-0.32	Whole Blood
eQTL	ENSG00000196126.11	HLA-DRB1	chr6_32609603_A_G_b38	rs660895	2.6e-14	-0.16	Whole Blood
eQTL	ENSG00000196126.11	HLA-DRB1	chr6_32609695_T_C_b38	rs661330	2.6e-14	-0.16	Whole Blood
eQTL	ENSG00000196126.11	HLA-DRB1	chr6_32610137_GGA_G_b38	rs140646916	2.6e-14	-0.16	Whole Blood
eQTL	ENSG00000196126.11	HLA-DRB1	chr6_32614196_G_A_b38	rs521539	2.6e-14	-0.16	Whole Blood
eQTL	ENSG00000196126.11	HLA-DRB1	chr6_32615423_G_A_b38	rs6941393	2.6e-14	-0.16	Whole Blood
eQTL	ENSG00000196126.11	HLA-DRB1	chr6_32609445_G_A_b38	rs560530	1e-13	-0.16	Whole Blood
sQTL	ENSG00000204472.12	AIF1	chr6_32610137_GGA_G_b38	rs140646916	3.8e-13	0.46	Whole Blood	chr6:31615736:31616022:clu_28893:ENSG00000204472.12	31615736:31616022:clu_28893
sQTL	ENSG00000204472.12	AIF1	chr6_32614196_G_A_b38	rs521539	3.8e-13	0.46	Whole Blood	chr6:31615736:31616022:clu_28893:ENSG00000204472.12	31615736:31616022:clu_28893
eQTL	ENSG00000229391.7	HLA-DRB6	chr6_32609445_G_A_b38	rs560530	4.9e-12	0.36	Whole Blood
eQTL	ENSG00000229391.7	HLA-DRB6	chr6_32609603_A_G_b38	rs660895	7e-12	0.36	Whole Blood
eQTL	ENSG00000229391.7	HLA-DRB6	chr6_32609695_T_C_b38	rs661330	7e-12	0.36	Whole Blood
eQTL	ENSG00000229391.7	HLA-DRB6	chr6_32610137_GGA_G_b38	rs140646916	7e-12	0.36	Whole Blood
eQTL	ENSG00000229391.7	HLA-DRB6	chr6_32614196_G_A_b38	rs521539	7e-12	0.36	Whole Blood
eQTL	ENSG00000229391.7	HLA-DRB6	chr6_32615423_G_A_b38	rs6941393	7e-12	0.36	Whole Blood
eQTL	ENSG00000229391.7	HLA-DRB6	chr6_32615752_G_A_b38	rs6941972	2.9e-11	0.34	Whole Blood
sQTL	ENSG00000196126.11	HLA-DRB1	chr6_32610137_GGA_G_b38	rs140646916	3.6e-11	-0.47	Whole Blood	chr6:32517752:32518054:clu_29044:ENSG00000196126.11	32517752:32518054:clu_29044
sQTL	ENSG00000198502.5	HLA-DRB5	chr6_32610137_GGA_G_b38	rs140646916	3.6e-11	-0.47	Whole Blood	chr6:32517752:32518054:clu_29044:ENSG00000198502.5	32517752:32518054:clu_29044
sQTL	ENSG00000229391.7	HLA-DRB6	chr6_32610137_GGA_G_b38	rs140646916	3.6e-11	-0.47	Whole Blood	chr6:32517752:32518054:clu_29044:ENSG00000229391.7	32517752:32518054:clu_29044
sQTL	ENSG00000196126.11	HLA-DRB1	chr6_32614196_G_A_b38	rs521539	3.6e-11	-0.47	Whole Blood	chr6:32517752:32518054:clu_29044:ENSG00000196126.11	32517752:32518054:clu_29044
sQTL	ENSG00000198502.5	HLA-DRB5	chr6_32614196_G_A_b38	rs521539	3.6e-11	-0.47	Whole Blood	chr6:32517752:32518054:clu_29044:ENSG00000198502.5	32517752:32518054:clu_29044
sQTL	ENSG00000229391.7	HLA-DRB6	chr6_32614196_G_A_b38	rs521539	3.6e-11	-0.47	Whole Blood	chr6:32517752:32518054:clu_29044:ENSG00000229391.7	32517752:32518054:clu_29044
sQTL	ENSG00000196126.11	HLA-DRB1	chr6_32615423_G_A_b38	rs6941393	3.6e-11	-0.47	Whole Blood	chr6:32517752:32518054:clu_29044:ENSG00000196126.11	32517752:32518054:clu_29044
sQTL	ENSG00000198502.5	HLA-DRB5	chr6_32615423_G_A_b38	rs6941393	3.6e-11	-0.47	Whole Blood	chr6:32517752:32518054:clu_29044:ENSG00000198502.5	32517752:32518054:clu_29044
sQTL	ENSG00000229391.7	HLA-DRB6	chr6_32615423_G_A_b38	rs6941393	3.6e-11	-0.47	Whole Blood	chr6:32517752:32518054:clu_29044:ENSG00000229391.7	32517752:32518054:clu_29044
sQTL	ENSG00000196126.11	HLA-DRB1	chr6_32615752_G_A_b38	rs6941972	9e-11	-0.46	Whole Blood	chr6:32517752:32518054:clu_29044:ENSG00000196126.11	32517752:32518054:clu_29044
sQTL	ENSG00000198502.5	HLA-DRB5	chr6_32615752_G_A_b38	rs6941972	9e-11	-0.46	Whole Blood	chr6:32517752:32518054:clu_29044:ENSG00000198502.5	32517752:32518054:clu_29044
sQTL	ENSG00000229391.7	HLA-DRB6	chr6_32615752_G_A_b38	rs6941972	9e-11	-0.46	Whole Blood	chr6:32517752:32518054:clu_29044:ENSG00000229391.7	32517752:32518054:clu_29044
eQTL	ENSG00000196735.11	HLA-DQA1	chr6_32609603_A_G_b38	rs660895	2.5e-08	-0.15	Whole Blood
eQTL	ENSG00000196735.11	HLA-DQA1	chr6_32609695_T_C_b38	rs661330	2.5e-08	-0.15	Whole Blood
eQTL	ENSG00000196735.11	HLA-DQA1	chr6_32610137_GGA_G_b38	rs140646916	2.5e-08	-0.15	Whole Blood
eQTL	ENSG00000196735.11	HLA-DQA1	chr6_32614196_G_A_b38	rs521539	2.5e-08	-0.15	Whole Blood
eQTL	ENSG00000196735.11	HLA-DQA1	chr6_32615423_G_A_b38	rs6941393	2.5e-08	-0.15	Whole Blood
eQTL	ENSG00000196735.11	HLA-DQA1	chr6_32609445_G_A_b38	rs560530	2.8e-08	-0.15	Whole Blood
eQTL	ENSG00000196735.11	HLA-DQA1	chr6_32615752_G_A_b38	rs6941972	4e-08	-0.15	Whole Blood
eQTL	ENSG00000204338.8	CYP21A1P	chr6_32609603_A_G_b38	rs660895	2.1e-07	0.28	Whole Blood
eQTL	ENSG00000204338.8	CYP21A1P	chr6_32609695_T_C_b38	rs661330	2.1e-07	0.28	Whole Blood
eQTL	ENSG00000204338.8	CYP21A1P	chr6_32610137_GGA_G_b38	rs140646916	2.1e-07	0.28	Whole Blood
eQTL	ENSG00000204338.8	CYP21A1P	chr6_32614196_G_A_b38	rs521539	2.1e-07	0.28	Whole Blood
eQTL	ENSG00000204338.8	CYP21A1P	chr6_32615423_G_A_b38	rs6941393	2.1e-07	0.28	Whole Blood
eQTL	ENSG00000204338.8	CYP21A1P	chr6_32609445_G_A_b38	rs560530	2.4e-07	0.28	Whole Blood
eQTL	ENSG00000204338.8	CYP21A1P	chr6_32615752_G_A_b38	rs6941972	6.3e-07	0.27	Whole Blood
eQTL	ENSG00000223534.1	HLA-DQB1-AS1	chr6_32609603_A_G_b38	rs660895	2.3e-06	-0.17	Whole Blood
eQTL	ENSG00000223534.1	HLA-DQB1-AS1	chr6_32609695_T_C_b38	rs661330	2.3e-06	-0.17	Whole Blood
eQTL	ENSG00000223534.1	HLA-DQB1-AS1	chr6_32610137_GGA_G_b38	rs140646916	2.3e-06	-0.17	Whole Blood
eQTL	ENSG00000223534.1	HLA-DQB1-AS1	chr6_32614196_G_A_b38	rs521539	2.3e-06	-0.17	Whole Blood
eQTL	ENSG00000223534.1	HLA-DQB1-AS1	chr6_32615423_G_A_b38	rs6941393	2.3e-06	-0.17	Whole Blood
eQTL	ENSG00000223534.1	HLA-DQB1-AS1	chr6_32609445_G_A_b38	rs560530	3e-06	-0.17	Whole Blood
eQTL	ENSG00000223534.1	HLA-DQB1-AS1	chr6_32615752_G_A_b38	rs6941972	7.3e-06	-0.16	Whole Blood
eQTL	ENSG00000240053.8	LY6G5B	chr6_32609603_A_G_b38	rs660895	2.2e-05	-0.09	Whole Blood
eQTL	ENSG00000240053.8	LY6G5B	chr6_32609695_T_C_b38	rs661330	2.2e-05	-0.09	Whole Blood
eQTL	ENSG00000240053.8	LY6G5B	chr6_32610137_GGA_G_b38	rs140646916	2.2e-05	-0.09	Whole Blood
eQTL	ENSG00000240053.8	LY6G5B	chr6_32614196_G_A_b38	rs521539	2.2e-05	-0.09	Whole Blood
eQTL	ENSG00000240053.8	LY6G5B	chr6_32615423_G_A_b38	rs6941393	2.2e-05	-0.09	Whole Blood
eQTL	ENSG00000240053.8	LY6G5B	chr6_32609445_G_A_b38	rs560530	3.2e-05	-0.088	Whole Blood
eQTL	ENSG00000240053.8	LY6G5B	chr6_32615752_G_A_b38	rs6941972	3.2e-05	-0.088	Whole Blood

### Sheet: 6. Blood eQTL
Supplementary Data 6. Blood eQTL data. We extracted HS risk variants from eQTL data reported in Võsa et al., Nature genetics 53, 1300-1310 (2021).These data are integrated into Supplementary Table 1.
SNPChr:SNPPos	Pvalue	SNP	SNPChr	SNPPos	AssessedAllele	OtherAllele	Zscore	Gene	GeneSymbol	GeneChr	GenePos	NrCohorts	NrSamples	FDR
1:200887657	5.1099e-39	rs296539	1	200887657	C	T	13.0668	ENSG00000118197	DDX59	1	200616060	36	31567	0
1:200887657	1.496e-09	rs296539	1	200887657	C	T	-6.0446	ENSG00000118200	CAMSAP2	1	200769259	34	25573	1.30847e-05
1:200887657	7.1399e-09	rs296539	1	200887657	C	T	5.7877	ENSG00000163362	C1orf106	1	200872519	12	9750	4.51409e-05
1:200887657	2.2129e-38	rs296539	1	200887657	C	T	12.9547	ENSG00000170128	GPR25	1	200842694	36	31567	0
1:200892137	1.2033e-37	rs296547	1	200892137	T	C	12.8241	ENSG00000118197	DDX59	1	200616060	36	31300	0
1:200892137	2.0299e-09	rs296547	1	200892137	T	C	-5.9954	ENSG00000118200	CAMSAP2	1	200769259	34	25306	1.95733e-05
1:200892137	1.336e-08	rs296547	1	200892137	T	C	5.6815	ENSG00000163362	C1orf106	1	200872519	12	9752	7.05264e-05
1:200892137	6.5209e-38	rs296547	1	200892137	T	C	12.8714	ENSG00000170128	GPR25	1	200842694	36	31300	0
1:200892263	1.5928e-39	rs370411	1	200892263	C	G	13.1552	ENSG00000118197	DDX59	1	200616060	36	31568	0
1:200892263	1.5916e-09	rs370411	1	200892263	C	G	-6.0348	ENSG00000118200	CAMSAP2	1	200769259	34	25574	1.30745e-05
1:200892263	1.1981e-08	rs370411	1	200892263	C	G	5.7001	ENSG00000163362	C1orf106	1	200872519	12	9751	6.41807e-05
1:200892263	2.0358e-38	rs370411	1	200892263	C	G	12.9611	ENSG00000170128	GPR25	1	200842694	36	31568	0
1:200892843	1.5228e-30	rs296548	1	200892843	A	C	11.4877	ENSG00000118197	DDX59	1	200616060	33	30817	0
1:200892843	4.3356e-07	rs296548	1	200892843	A	C	-5.0535	ENSG00000118200	CAMSAP2	1	200769259	31	24823	0.0013779
1:200892843	1.5315e-08	rs296548	1	200892843	A	C	5.658	ENSG00000163362	C1orf106	1	200872519	10	9329	8.3232e-05
1:200892843	1.1389e-36	rs296548	1	200892843	A	C	12.6487	ENSG00000170128	GPR25	1	200842694	33	30817	0
2:38316571	2.3459e-10	rs151096	2	38316571	C	A	6.337	ENSG00000119787	ATL2	2	38563224	37	31684	0
2:38316571	5.8821e-60	rs151096	2	38316571	C	A	-16.3316	ENSG00000138061	CYP1B1	2	38315580	37	31684	0
2:38316571	3.0584e-16	rs151096	2	38316571	C	A	-8.1708	ENSG00000232973	CYP1B1-AS1	2	38355894	34	22923	0
2:38318131	2.4232e-10	rs464603	2	38318131	G	C	6.3319	ENSG00000119787	ATL2	2	38563224	36	31567	0
2:38318131	4.5442e-59	rs464603	2	38318131	G	C	-16.2063	ENSG00000138061	CYP1B1	2	38315580	36	31567	0
2:38318131	3.9856e-16	rs464603	2	38318131	G	C	-8.1389	ENSG00000232973	CYP1B1-AS1	2	38355894	33	22806	0
2:38318134	2.3642e-10	rs458704	2	38318134	G	A	6.3356	ENSG00000119787	ATL2	2	38563224	36	31565	0
2:38318134	5.3816e-59	rs458704	2	38318134	G	A	-16.1958	ENSG00000138061	CYP1B1	2	38315580	36	31565	0
2:38318134	7.1342e-16	rs458704	2	38318134	G	A	-8.068	ENSG00000232973	CYP1B1-AS1	2	38355894	33	22804	0
2:38318350	2.1116e-10	rs162327	2	38318350	G	A	6.353	ENSG00000119787	ATL2	2	38563224	36	31567	0
2:38318350	8.0776e-59	rs162327	2	38318350	G	A	-16.1708	ENSG00000138061	CYP1B1	2	38315580	36	31567	0
2:38318350	5.6983e-16	rs162327	2	38318350	G	A	-8.0954	ENSG00000232973	CYP1B1-AS1	2	38355894	33	22806	0
2:38318640	5.0046e-11	rs149148	2	38318640	G	A	6.5708	ENSG00000119787	ATL2	2	38563224	37	31684	0
2:38318640	1.3509e-59	rs149148	2	38318640	G	A	-16.2807	ENSG00000138061	CYP1B1	2	38315580	37	31684	0
2:38318640	2.3485e-16	rs149148	2	38318640	G	A	-8.2027	ENSG00000232973	CYP1B1-AS1	2	38355894	34	22923	0
2:38318688	2.6566e-10	rs162328	2	38318688	G	A	6.3178	ENSG00000119787	ATL2	2	38563224	36	31568	0
2:38318688	4.5739e-59	rs162328	2	38318688	G	A	-16.206	ENSG00000138061	CYP1B1	2	38315580	36	31568	0
2:38318688	4.8419e-16	rs162328	2	38318688	G	A	-8.1152	ENSG00000232973	CYP1B1-AS1	2	38355894	33	22807	0
2:38318940	1.5846e-10	rs162329	2	38318940	T	C	6.397	ENSG00000119787	ATL2	2	38563224	36	31568	0
2:38318940	1.136e-59	rs162329	2	38318940	T	C	-16.2913	ENSG00000138061	CYP1B1	2	38315580	36	31568	0
2:38318940	1.9325e-16	rs162329	2	38318940	T	C	-8.2261	ENSG00000232973	CYP1B1-AS1	2	38355894	33	22807	0
2:38319496	1.7162e-10	rs162330	2	38319496	C	A	6.385	ENSG00000119787	ATL2	2	38563224	37	31681	0
2:38319496	1.0065e-59	rs162330	2	38319496	C	A	-16.2988	ENSG00000138061	CYP1B1	2	38315580	37	31681	0
2:38319496	5.9177e-16	rs162330	2	38319496	C	A	-8.0909	ENSG00000232973	CYP1B1-AS1	2	38355894	34	22920	0
2:38319594	1.6741e-10	rs162331	2	38319594	C	T	6.3888	ENSG00000119787	ATL2	2	38563224	36	31566	0
2:38319594	2.0386e-59	rs162331	2	38319594	C	T	-16.2555	ENSG00000138061	CYP1B1	2	38315580	36	31566	0
2:38319594	4.2296e-16	rs162331	2	38319594	C	T	-8.1316	ENSG00000232973	CYP1B1-AS1	2	38355894	33	22805	0
2:38321827	1.6176e-08	rs186661	2	38321827	A	G	-5.6485	ENSG00000119787	ATL2	2	38563224	27	27485	8.96e-05
2:38321827	1.0765e-54	rs186661	2	38321827	A	G	15.5751	ENSG00000138061	CYP1B1	2	38315580	27	27485	0
2:38321827	1.8755e-10	rs186661	2	38321827	A	G	6.3712	ENSG00000232973	CYP1B1-AS1	2	38355894	24	18724	0
2:136869873	1.7324e-26	rs2734871	2	136869873	A	G	-10.6506	ENSG00000076003	MCM6	2	136615596	35	31351	0
2:136869873	4.4547e-10	rs2734871	2	136869873	A	G	-6.2371	ENSG00000115866	DARS	2	136703958	36	31565	0
2:136869873	3.2155e-09	rs2734871	2	136869873	A	G	-5.9202	ENSG00000226806	AC011893.3	2	136579209	13	10239	2.59757e-05
2:136874004	5.3578e-24	rs2471859	2	136874004	G	A	-10.1028	ENSG00000076003	MCM6	2	136615596	35	31381	0
2:136874004	3.084e-08	rs2471859	2	136874004	G	A	-5.5365	ENSG00000115866	DARS	2	136703958	36	31595	0.000139869
2:136874004	4.7701e-09	rs2471859	2	136874004	G	A	-5.855	ENSG00000226806	AC011893.3	2	136579209	12	10154	3.23394e-05
2:136883823	7.9321e-25	rs4954391	2	136883823	C	T	-10.2885	ENSG00000076003	MCM6	2	136615596	36	31470	0
2:136883823	1.6887e-08	rs4954391	2	136883823	C	T	-5.641	ENSG00000115866	DARS	2	136703958	37	31684	9.59447e-05
2:136883823	5.1392e-09	rs4954391	2	136883823	C	T	-5.8425	ENSG00000226806	AC011893.3	2	136579209	13	10239	3.23269e-05
2:136885734	3.059e-24	rs6735269	2	136885734	G	A	-10.1577	ENSG00000076003	MCM6	2	136615596	35	31355	0
2:136885734	1.1087e-08	rs6735269	2	136885734	G	A	-5.7132	ENSG00000115866	DARS	2	136703958	36	31569	5.78109e-05
2:136885734	5.392e-09	rs6735269	2	136885734	G	A	-5.8345	ENSG00000226806	AC011893.3	2	136579209	13	10239	3.87822e-05
2:136886366	2.1618e-24	rs7576089	2	136886366	A	G	-10.1915	ENSG00000076003	MCM6	2	136615596	35	31355	0
2:136886366	9.5801e-09	rs7576089	2	136886366	A	G	-5.7379	ENSG00000115866	DARS	2	136703958	36	31569	5.78964e-05
2:136886366	7.0807e-09	rs7576089	2	136886366	A	G	-5.7888	ENSG00000226806	AC011893.3	2	136579209	13	10239	4.51438e-05
2:136886372	1.5903e-24	rs7588118	2	136886372	G	C	-10.2213	ENSG00000076003	MCM6	2	136615596	35	31355	0
2:136886372	9.8553e-09	rs7588118	2	136886372	G	C	-5.7331	ENSG00000115866	DARS	2	136703958	36	31569	5.78704e-05
2:136886372	7.2858e-09	rs7588118	2	136886372	G	C	-5.7842	ENSG00000226806	AC011893.3	2	136579209	13	10239	4.51351e-05
2:136886830	2.6334e-24	rs4278980	2	136886830	A	C	-10.1723	ENSG00000076003	MCM6	2	136615596	36	31470	0
2:136886830	1.6026e-08	rs4278980	2	136886830	A	C	-5.6502	ENSG00000115866	DARS	2	136703958	37	31684	8.96172e-05
2:136886830	5.503e-09	rs4278980	2	136886830	A	C	-5.8311	ENSG00000226806	AC011893.3	2	136579209	13	10239	3.87772e-05
2:136889208	8.2686e-20	rs13022141	2	136889208	A	G	-9.1096	ENSG00000076003	MCM6	2	136615596	34	30840	0
2:136889208	4.5458e-09	rs13022141	2	136889208	A	G	-5.8629	ENSG00000115866	DARS	2	136703958	35	31054	3.23604e-05
2:136889208	1.8615e-08	rs13022141	2	136889208	A	G	-5.6242	ENSG00000226806	AC011893.3	2	136579209	12	9731	9.58405e-05
2:136890059	1.3649e-24	rs7574456	2	136890059	C	T	-10.236	ENSG00000076003	MCM6	2	136615596	35	31355	0
2:136890059	3.3099e-08	rs7574456	2	136890059	C	T	-5.5241	ENSG00000115866	DARS	2	136703958	36	31569	0.000139762
2:136890059	2.5975e-09	rs7574456	2	136890059	C	T	-5.955	ENSG00000226806	AC011893.3	2	136579209	13	10239	2.60298e-05
2:136890698	1.2107e-24	rs6727727	2	136890698	C	T	-10.2478	ENSG00000076003	MCM6	2	136615596	35	31355	0
2:136890698	2.8632e-08	rs6727727	2	136890698	C	T	-5.5495	ENSG00000115866	DARS	2	136703958	36	31569	0.000127267
2:136890698	2.4077e-09	rs6727727	2	136890698	C	T	-5.9675	ENSG00000226806	AC011893.3	2	136579209	13	10239	2.60451e-05
2:136892101	1.8259e-24	rs1356706	2	136892101	T	C	-10.2078	ENSG00000076003	MCM6	2	136615596	35	31385	0
2:136892101	2.667e-08	rs1356706	2	136892101	T	C	-5.5618	ENSG00000115866	DARS	2	136703958	36	31599	0.000114606
2:136892101	8.6781e-10	rs1356706	2	136892101	T	C	-6.132	ENSG00000226806	AC011893.3	2	136579209	12	10154	1.31536e-05
2:136892165	1.7997e-24	rs1818690	2	136892165	C	G	-10.2093	ENSG00000076003	MCM6	2	136615596	35	31355	0
2:136892165	4.4902e-08	rs1818690	2	136892165	C	G	-5.4704	ENSG00000115866	DARS	2	136703958	36	31569	0.000177429
2:136892165	3.5825e-09	rs1818690	2	136892165	C	G	-5.9023	ENSG00000226806	AC011893.3	2	136579209	13	10239	2.59471e-05
6:32577380	1.4213e-08	rs660895	6	32577380	G	A	5.6709	ENSG00000168477	TNXB	6	32046021	14	6421	7.04902e-05
6:32577380	2.4417e-141	rs660895	6	32577380	G	A	-25.3105	ENSG00000179344	HLA-DQB1	6	32631702	29	24129	0
6:32577380	5.049e-230	rs660895	6	32577380	G	A	-32.3811	ENSG00000196126	HLA-DRB1	6	32552085	14	8269	0
6:32577380	1.3317e-69	rs660895	6	32577380	G	A	-17.6347	ENSG00000198502	HLA-DRB5	6	32491592	34	25306	0
6:32577380	2.7081e-06	rs660895	6	32577380	G	A	-4.6917	ENSG00000204252	HLA-DOA	6	32974672	15	13344	0.00780919
6:32577380	9.9573e-15	rs660895	6	32577380	G	A	7.7398	ENSG00000204304	PBX2	6	32154964	15	9188	0
6:32577380	1.8885e-14	rs660895	6	32577380	G	A	7.6582	ENSG00000204338	CYP21A1P	6	31974820	12	4868	0
6:32577380	6.2656e-43	rs660895	6	32577380	G	A	-13.7348	ENSG00000223534	HLA-DQB1-AS1	6	32628081	12	4994	0
6:32577380	1.8588e-06	rs660895	6	32577380	G	A	-4.7681	ENSG00000224557	HLA-DPB2	6	33091335	15	13344	0.00544305
6:32577380	7.8771e-38	rs660895	6	32577380	G	A	-12.8566	ENSG00000229391	HLA-DRB6	6	32524144	31	29953	0
6:32577380	4.7045e-96	rs660895	6	32577380	G	A	20.7961	ENSG00000232629	HLA-DQB2	6	32727593	15	13344	0
6:32577380	3.27170000000001e-310	rs660895	6	32577380	G	A	46.1524	ENSG00000237541	HLA-DQA2	6	32712055	14	8269	0
6:32577380	1.047e-06	rs660895	6	32577380	G	A	-4.8824	ENSG00000240053	LY6G5B	6	31639748	16	14263	0.00323074
6:32577380	1.2331e-10	rs660895	6	32577380	G	A	6.4354	ENSG00000241106	HLA-DOB	6	32782682	15	13344	0
6:32577472	2.9346e-07	rs661330	6	32577472	C	T	5.1276	ENSG00000168477	TNXB	6	32046021	9	4330	0.000962016
6:32577472	1.1304e-117	rs661330	6	32577472	C	T	-23.0612	ENSG00000179344	HLA-DQB1	6	32631702	25	22422	0
6:32577472	2.8327e-143	rs661330	6	32577472	C	T	-25.4857	ENSG00000196126	HLA-DRB1	6	32552085	9	6178	0
6:32577472	6.4828e-06	rs661330	6	32577472	C	T	4.5102	ENSG00000196735	HLA-DQA1	6	32605397	10	11253	0.0184893
6:32577472	3.0163e-99	rs661330	6	32577472	C	T	-21.1457	ENSG00000198502	HLA-DRB5	6	32491592	29	23484	0
6:32577472	2.3777e-08	rs661330	6	32577472	C	T	5.5821	ENSG00000204304	PBX2	6	32154964	10	7097	0.00011473
6:32577472	1.5017e-10	rs661330	6	32577472	C	T	6.4052	ENSG00000204338	CYP21A1P	6	31974820	7	2777	0
6:32577472	7.3738e-35	rs661330	6	32577472	C	T	-12.3165	ENSG00000223534	HLA-DQB1-AS1	6	32628081	7	2903	0
6:32577472	3.9759e-92	rs661330	6	32577472	C	T	-20.3575	ENSG00000229391	HLA-DRB6	6	32524144	27	28246	0
6:32577472	1.0811e-40	rs661330	6	32577472	C	T	13.357	ENSG00000232629	HLA-DQB2	6	32727593	10	11253	0
6:32577472	4.3626e-234	rs661330	6	32577472	C	T	32.6688	ENSG00000237541	HLA-DQA2	6	32712055	9	6178	0
6:32577472	3.2194e-09	rs661330	6	32577472	C	T	5.9202	ENSG00000241106	HLA-DOB	6	32782682	10	11253	2.59757e-05
6:32578590	1.0515e-08	rs113027967	6	32578590	G	A	5.7223	ENSG00000168477	TNXB	6	32046021	14	6416	5.78443e-05
6:32578590	1.1641e-130	rs113027967	6	32578590	G	A	-24.3213	ENSG00000179344	HLA-DQB1	6	32631702	29	24124	0
6:32578590	6.2694e-281	rs113027967	6	32578590	G	A	-35.8157	ENSG00000196126	HLA-DRB1	6	32552085	14	8264	0
6:32578590	9.9302e-66	rs113027967	6	32578590	G	A	-17.1233	ENSG00000198502	HLA-DRB5	6	32491592	34	25301	0
6:32578590	3.1441e-07	rs113027967	6	32578590	G	A	-5.1146	ENSG00000204252	HLA-DOA	6	32974672	15	13339	0.00101724
6:32578590	8.8822e-09	rs113027967	6	32578590	G	A	-5.7506	ENSG00000204267	TAP2	6	32798083	16	14258	5.79412e-05
6:32578590	5.9406e-10	rs113027967	6	32578590	G	A	6.192	ENSG00000204304	PBX2	6	32154964	15	9183	0
6:32578590	2.29e-14	rs113027967	6	32578590	G	A	7.6332	ENSG00000204338	CYP21A1P	6	31974820	12	4863	0
6:32578590	1.727e-06	rs113027967	6	32578590	G	A	4.783	ENSG00000204469	PRRC2A	6	31597022	15	9183	0.00509465
6:32578590	1.7311e-42	rs113027967	6	32578590	G	A	-13.6611	ENSG00000223534	HLA-DQB1-AS1	6	32628081	12	4989	0
6:32578590	2.2167e-61	rs113027967	6	32578590	G	A	-16.5303	ENSG00000229391	HLA-DRB6	6	32524144	31	29948	0
6:32578590	2.4568e-98	rs113027967	6	32578590	G	A	21.0468	ENSG00000232629	HLA-DQB2	6	32727593	15	13339	0
6:32578590	3.27170000000001e-310	rs113027967	6	32578590	G	A	44.6186	ENSG00000237541	HLA-DQA2	6	32712055	14	8264	0
6:32578590	1.6942e-05	rs113027967	6	32578590	G	A	-4.3017	ENSG00000240053	LY6G5B	6	31639748	16	14258	0.0466069
6:32578590	1.0919e-12	rs113027967	6	32578590	G	A	7.1184	ENSG00000241106	HLA-DOB	6	32782682	15	13339	0
9:111419368	2.3131e-22	rs7868420	9	111419368	T	G	9.7271	ENSG00000106771	TMEM245	9	111829828	35	25690	0
9:111419368	7.385e-12	rs7868420	9	111419368	T	G	-6.8499	ENSG00000119326	CTNNAL1	9	111740330	36	31470	0
9:111419764	2.8372e-22	rs10979431	9	111419764	T	C	9.7062	ENSG00000106771	TMEM245	9	111829828	35	25690	0
9:111419764	7.7769e-12	rs10979431	9	111419764	T	C	-6.8425	ENSG00000119326	CTNNAL1	9	111740330	36	31470	0
9:111419855	8.6729e-22	rs11526378	9	111419855	C	T	9.5917	ENSG00000106771	TMEM245	9	111829828	34	25575	0
9:111419855	5.0345e-12	rs11526378	9	111419855	C	T	-6.9045	ENSG00000119326	CTNNAL1	9	111740330	35	31355	0
9:111420920	7.1848e-22	rs10979432	9	111420920	T	C	9.6111	ENSG00000106771	TMEM245	9	111829828	34	25574	0
9:111420920	4.6655e-12	rs10979432	9	111420920	T	C	-6.9154	ENSG00000119326	CTNNAL1	9	111740330	35	31354	0
9:111421692	5.8464e-22	rs4567117	9	111421692	G	A	9.6322	ENSG00000106771	TMEM245	9	111829828	34	25575	0
9:111421692	5.237e-12	rs4567117	9	111421692	G	A	-6.8988	ENSG00000119326	CTNNAL1	9	111740330	35	31355	0
9:111427865	3.1049e-22	rs2417920	9	111427865	T	C	9.6972	ENSG00000106771	TMEM245	9	111829828	34	25574	0
9:111427865	3.7739e-12	rs2417920	9	111427865	T	C	-6.9452	ENSG00000119326	CTNNAL1	9	111740330	35	31354	0
9:111428269	8.5726e-22	rs10979435	9	111428269	A	G	9.5928	ENSG00000106771	TMEM245	9	111829828	34	25573	0
9:111428269	8.456e-12	rs10979435	9	111428269	A	G	-6.8305	ENSG00000119326	CTNNAL1	9	111740330	35	31353	0
9:111431650	3.1478e-22	rs1994799	9	111431650	A	G	9.6958	ENSG00000106771	TMEM245	9	111829828	34	25573	0
9:111431650	2.4911e-12	rs1994799	9	111431650	A	G	-7.0037	ENSG00000119326	CTNNAL1	9	111740330	35	31353	0
9:111432628	1.9075e-22	rs7860422	9	111432628	C	T	9.7466	ENSG00000106771	TMEM245	9	111829828	34	25572	0
9:111432628	2.241e-12	rs7860422	9	111432628	C	T	-7.0186	ENSG00000119326	CTNNAL1	9	111740330	35	31352	0
9:111435586	5.5578e-22	rs1994802	9	111435586	A	G	9.6375	ENSG00000106771	TMEM245	9	111829828	34	25571	0
9:111435586	3.3548e-12	rs1994802	9	111435586	A	G	-6.962	ENSG00000119326	CTNNAL1	9	111740330	35	31351	0
9:111435611	1.4645e-22	rs1994803	9	111435611	T	A	9.7736	ENSG00000106771	TMEM245	9	111829828	34	25573	0
9:111435611	4.0795e-12	rs1994803	9	111435611	T	A	-6.9343	ENSG00000119326	CTNNAL1	9	111740330	35	31353	0
9:111436359	5.1511e-22	rs4335202	9	111436359	T	C	9.6452	ENSG00000106771	TMEM245	9	111829828	34	25571	0
9:111436359	3.1604e-12	rs4335202	9	111436359	T	C	-6.9702	ENSG00000119326	CTNNAL1	9	111740330	35	31351	0
9:111436929	4.7275e-22	rs7027555	9	111436929	C	T	9.654	ENSG00000106771	TMEM245	9	111829828	34	25572	0
9:111436929	3.3739e-12	rs7027555	9	111436929	C	T	-6.961	ENSG00000119326	CTNNAL1	9	111740330	35	31352	0
9:111437558	5.6451e-22	rs2417924	9	111437558	C	T	9.6359	ENSG00000106771	TMEM245	9	111829828	34	25573	0
9:111437558	3.9433e-12	rs2417924	9	111437558	C	T	-6.939	ENSG00000119326	CTNNAL1	9	111740330	35	31353	0
9:111440601	1.1005e-21	rs12551088	9	111440601	A	G	9.5671	ENSG00000106771	TMEM245	9	111829828	33	25237	0
9:111440601	1.8546e-12	rs12551088	9	111440601	A	G	-7.0448	ENSG00000119326	CTNNAL1	9	111740330	34	31017	0
9:111447394	2.9435e-23	rs1856623	9	111447394	A	G	9.9348	ENSG00000106771	TMEM245	9	111829828	34	25575	0
9:111447394	1.4923e-12	rs1856623	9	111447394	A	G	-7.0752	ENSG00000119326	CTNNAL1	9	111740330	35	31355	0
9:111447586	3.2216e-23	rs1856622	9	111447586	A	C	9.9258	ENSG00000106771	TMEM245	9	111829828	34	25574	0
9:111447586	1.4667e-12	rs1856622	9	111447586	A	C	-7.0774	ENSG00000119326	CTNNAL1	9	111740330	35	31354	0
9:111447666	2.6358e-23	rs1578230	9	111447666	A	G	9.9457	ENSG00000106771	TMEM245	9	111829828	34	25574	0
9:111447666	1.6295e-12	rs1578230	9	111447666	A	G	-7.0628	ENSG00000119326	CTNNAL1	9	111740330	35	31354	0
9:111447959	9.8394e-23	rs2417927	9	111447959	G	A	9.8137	ENSG00000106771	TMEM245	9	111829828	34	25574	0
9:111447959	1.1487e-12	rs2417927	9	111447959	G	A	-7.1112	ENSG00000119326	CTNNAL1	9	111740330	35	31354	0
9:111450528	3.3266e-23	rs10816700	9	111450528	A	G	9.9225	ENSG00000106771	TMEM245	9	111829828	34	25575	0
9:111450528	1.103e-12	rs10816700	9	111450528	A	G	-7.117	ENSG00000119326	CTNNAL1	9	111740330	35	31355	0
9:111451849	9.3635e-23	rs9792526	9	111451849	A	G	9.8187	ENSG00000106771	TMEM245	9	111829828	34	25574	0
9:111451849	7.7447e-13	rs9792526	9	111451849	A	G	-7.1655	ENSG00000119326	CTNNAL1	9	111740330	35	31354	0
9:111453191	2.4766e-23	rs13286509	9	111453191	C	T	9.9519	ENSG00000106771	TMEM245	9	111829828	35	25690	0
9:111453191	1.565e-12	rs13286509	9	111453191	C	T	-7.0684	ENSG00000119326	CTNNAL1	9	111740330	36	31470	0
9:111456850	2.0171e-23	rs10979442	9	111456850	A	G	9.9723	ENSG00000106771	TMEM245	9	111829828	34	25563	0
9:111456850	5.9948e-13	rs10979442	9	111456850	A	G	-7.2005	ENSG00000119326	CTNNAL1	9	111740330	35	31343	0
9:111457987	2.7603e-22	rs12686293	9	111457987	T	C	9.7091	ENSG00000106771	TMEM245	9	111829828	34	25575	0
9:111457987	8.4654e-13	rs12686293	9	111457987	T	C	-7.1534	ENSG00000119326	CTNNAL1	9	111740330	35	31355	0
9:111463858	1.3943e-23	rs7028789	9	111463858	A	C	10.0089	ENSG00000106771	TMEM245	9	111829828	34	25570	0
9:111463858	2.2062e-14	rs7028789	9	111463858	A	C	-7.6379	ENSG00000119326	CTNNAL1	9	111740330	35	31350	0
9:111466081	8.8932e-24	rs10816701	9	111466081	T	C	10.0532	ENSG00000106771	TMEM245	9	111829828	34	25572	0
9:111466081	1.3437e-14	rs10816701	9	111466081	T	C	-7.7014	ENSG00000119326	CTNNAL1	9	111740330	35	31352	0
9:111467294	7.1989e-24	rs1556948	9	111467294	G	A	10.0741	ENSG00000106771	TMEM245	9	111829828	35	25690	0
9:111467294	8.7927e-15	rs1556948	9	111467294	G	A	-7.7556	ENSG00000119326	CTNNAL1	9	111740330	36	31470	0
9:111467964	1.5457e-23	rs7873320	9	111467964	T	C	9.9987	ENSG00000106771	TMEM245	9	111829828	34	25574	0
9:111467964	9.5582e-15	rs7873320	9	111467964	T	C	-7.7448	ENSG00000119326	CTNNAL1	9	111740330	35	31354	0
9:111468363	1.7029e-23	rs1556951	9	111468363	A	G	9.9891	ENSG00000106771	TMEM245	9	111829828	34	25575	0
9:111468363	8.7512e-15	rs1556951	9	111468363	A	G	-7.7561	ENSG00000119326	CTNNAL1	9	111740330	35	31355	0
9:111474243	4.6254e-24	rs7028277	9	111474243	T	C	10.1174	ENSG00000106771	TMEM245	9	111829828	34	25575	0
9:111474243	1.3105e-14	rs7028277	9	111474243	T	C	-7.7047	ENSG00000119326	CTNNAL1	9	111740330	35	31355	0
9:111476451	1.4489e-23	rs10465124	9	111476451	A	G	10.0052	ENSG00000106771	TMEM245	9	111829828	34	25571	0
9:111476451	3.5521e-15	rs10465124	9	111476451	A	G	-7.8698	ENSG00000119326	CTNNAL1	9	111740330	35	31351	0
13:73634859	3.5037e-19	rs41286076	13	73634859	T	C	-8.9514	ENSG00000136122	BORA	13	73316198	33	24822	0
13:73647030	7.5008e-19	rs56049626	13	73647030	G	T	-8.8671	ENSG00000136122	BORA	13	73316198	34	24941	0
14:75708995	1.3042e-05	rs8011988	14	75708995	A	G	4.3596	ENSG00000119684	MLH3	14	75499351	32	29413	0.0364353
14:75708995	7.9365e-11	rs8011988	14	75708995	A	G	6.502	ENSG00000119718	EIF2B2	14	75472953	32	29413	0
14:75708995	1.3017e-07	rs8011988	14	75708995	A	G	5.2786	ENSG00000259687	RP11-293M10.5	14	75762224	10	4445	0.000426225
14:75710091	1.4603e-05	rs6574218	14	75710091	A	G	4.3346	ENSG00000119684	MLH3	14	75499351	26	25904	0.040596
14:75710091	1.1333e-09	rs6574218	14	75710091	A	G	6.0895	ENSG00000119718	EIF2B2	14	75472953	26	25904	1.3113e-05
14:75713084	7.7347e-06	rs61979183	14	75713084	T	C	4.4725	ENSG00000119684	MLH3	14	75499351	36	30280	0.0219694
14:75713084	9.6315e-10	rs61979183	14	75713084	T	C	6.1156	ENSG00000119718	EIF2B2	14	75472953	36	30280	1.31372e-05
14:75713084	2.4699e-06	rs61979183	14	75713084	T	C	4.7107	ENSG00000259687	RP11-293M10.5	14	75762224	12	4868	0.00719656
14:75715488	2.9564e-08	rs55857180	14	75715488	T	A	5.5442	ENSG00000119718	EIF2B2	14	75472953	35	30155	0.00012721
14:75715488	1.6074e-06	rs55857180	14	75715488	T	A	4.7976	ENSG00000259687	RP11-293M10.5	14	75762224	12	4858	0.00477525
18:20504969	2.0905e-87	rs998184	18	20504969	G	C	-19.8177	ENSG00000101773	RBBP8	18	20492337	34	30970	0
18:20508121	6.1363e-88	rs4800440	18	20508121	A	G	-19.8793	ENSG00000101773	RBBP8	18	20492337	34	30970	0
18:20518351	1.3347e-88	rs55943912	18	20518351	G	A	-19.9556	ENSG00000101773	RBBP8	18	20492337	34	30970	0
18:20525351	1.0557e-84	rs5013130	18	20525351	T	A	-19.5019	ENSG00000101773	RBBP8	18	20492337	33	30461	0
18:20531886	2.3454e-88	rs973482	18	20531886	A	G	-19.9274	ENSG00000101773	RBBP8	18	20492337	35	31084	0
18:20538368	7.681e-89	rs55758053	18	20538368	T	A	-19.9834	ENSG00000101773	RBBP8	18	20492337	34	30969	0
18:20561329	5.0364e-86	rs72887683	18	20561329	G	C	-19.6569	ENSG00000101773	RBBP8	18	20492337	34	30970	0
18:20586245	4.2548e-87	rs72889626	18	20586245	T	C	-19.7819	ENSG00000101773	RBBP8	18	20492337	34	30970	0
18:20591747	1.1776e-86	rs6507433	18	20591747	G	A	-19.7304	ENSG00000101773	RBBP8	18	20492337	35	31085	0
22:29458788	9.0126e-06	rs16987014	22	29458788	A	G	4.4397	ENSG00000184117	NIPSNAP1	22	29964061	35	31230	0.0255334

### Sheet: 7. Chromatin mapping
Supplementary Data 7. Summary of genes implicated by mapping HS risk variants onto open chromatin regions in human skin with terminal hair follicles. HS risk variants were extracted from data reported in Ober-Reynolds et al., Nature Genetics 55, 1288-1300 (2023). Results are organized by GWAS locus. Correlations greater than 0.5 are considered meaningful. These data are integrated into Supplementary Table 1. OCR that are uncorrelated with any TSS (NA in column J), were investigated as putative long range enhancers by identifying genes differentially expressed in HS skin compared to normal healthy skin (GSE154775) and located within a 1.5 Mg window of the OCR (column M).
GWAS_locus	rsID	chr	variant position Hg38	variant position Hg19	HS_GWAS_P	linkedPeak position-Hg19	linkedPeak position-Hg38	nearestGeneToPeak	linkedGene	p2gCorr	SNP_to_gene	Differentially expressed in HS lesional skin compared to healthy control skin
1q32.1	rs378672	chr1	200917205	200886333	4.08e-09	chr1_200886042_200886542	chr1_200916914_200917414	INAVA	INAVA	0.447185	rs378672_INAVA
1q32.1	rs378672	chr1	200917205	200886333	4.08e-09	chr1_200886042_200886542	chr1_200916914_200917414	INAVA	CAMSAP2	0.0711606	rs378672_CAMSAP2
1q32.1	rs378672	chr1	200917205	200886333	4.08e-09	chr1_200886042_200886542	chr1_200916914_200917414	INAVA	DDX59	0.0445504	rs378672_DDX59
13q22.1a	rs141391427	chr13	73058693	73632830	7.44e-09	chr13_73632719_73633219	chr13_73058581_73059081	KLF5	KLF5	0.699324	rs141391427_KLF5
13q22.1a	rs41286076	chr13	73060721	73634859	2.32e-10	chr13_73634418_73634918	chr13_73060280_73060780	KLF5	KLF5	0.0675836	rs41286076_KLF5
13q22.1b	rs981625	chr13	73465798	74039935	8.47e-10	chr13_74039734_74040234	chr13_73465597_73466097	LINC00392	LINC00392	0.15565	rs981625_LINC00392
13q22.1b	rs9543373	chr13	73467384	74041521	5.2e-11	chr13_74041145_74041645	chr13_73467008_73467508	LINC00392	LINC00392	0.080799	rs9543373_LINC00392
13q22.1b	rs12869212	chr13	73482354	74056491	1.03e-10	chr13_74056200_74056700	chr13_73482063_73482563	LINC00392	NA	NA	NA	MZT1, DIS3, PIBF1, KLF5, KLF12
14q24.3	rs7142709	chr14	75255531	75722234	2.31e-06	chr14_75721753_75722253	chr14_75255050_75255550	FOS	ACYP1	0.372176	rs7142709_ACYP1
14q24.3	rs7142709	chr14	75255531	75722234	2.31e-06	chr14_75721753_75722253	chr14_75255050_75255550	FOS	FOS	0.369744	rs7142709_FOS
14q24.3	rs7142709	chr14	75255531	75722234	2.31e-06	chr14_75721753_75722253	chr14_75255050_75255550	FOS	NEK9	0.219877	rs7142709_NEK9
14q24.3	rs7142709	chr14	75255531	75722234	2.31e-06	chr14_75721753_75722253	chr14_75255050_75255550	FOS	JDP2	0.218557	rs7142709_JDP2
14q24.3	rs7142709	chr14	75255531	75722234	2.31e-06	chr14_75721753_75722253	chr14_75255050_75255550	FOS	LINC01220	0.210629	rs7142709_LINC01220
14q24.3	rs56101848	chr14	75258364	75725067	1.86e-06	chr14_75724778_75725278	chr14_75258075_75258575	FOS	ZC2HC1C	0.549793	rs56101848_ZC2HC1C
14q24.3	rs56101848	chr14	75258364	75725067	1.86e-06	chr14_75724778_75725278	chr14_75258075_75258575	FOS	JDP2	0.533336	rs56101848_JDP2
14q24.3	rs56101848	chr14	75258364	75725067	1.86e-06	chr14_75724778_75725278	chr14_75258075_75258575	FOS	NEK9	0.363205	rs56101848_NEK9
14q24.3	rs56101848	chr14	75258364	75725067	1.86e-06	chr14_75724778_75725278	chr14_75258075_75258575	FOS	TMED10	0.315821	rs56101848_TMED10
14q24.3	rs56101848	chr14	75258364	75725067	1.86e-06	chr14_75724778_75725278	chr14_75258075_75258575	FOS	FOS	0.177126	rs56101848_FOS
14q24.3	rs56101848	chr14	75258364	75725067	1.86e-06	chr14_75724778_75725278	chr14_75258075_75258575	FOS	MLH3	0.163835	rs56101848_MLH3
14q24.3	rs56101848	chr14	75258364	75725067	1.86e-06	chr14_75724778_75725278	chr14_75258075_75258575	FOS	LINC01220	0.156184	rs56101848_LINC01220
14q24.3	rs56101848	chr14	75258364	75725067	1.86e-06	chr14_75724778_75725278	chr14_75258075_75258575	FOS	ACYP1	0.0839069	rs56101848_ACYP1
17q24.3	rs17226067	chr17	71519473	69515614	9.34e-12	chr17_69515414_69515914	chr17_71519273_71519773	CASC17	NA	NA	NA	SOX9, SOX9-AS1, LINC01152
17q24.3	rs17825774	chr17	71519564	69515705	7.96e-12	chr17_69515414_69515914	chr17_71519273_71519773	CASC17	NA	NA	NA	SOX9, SOX9-AS1, LINC01152
17q24.3	rs17825799	chr17	71519720	69515861	7.53e-12	chr17_69515414_69515914	chr17_71519273_71519773	CASC17	NA	NA	NA	SOX9, SOX9-AS1, LINC01152
17q24.3	rs73994816	chr17	71527608	69523749	4.46e-10	chr17_69523409_69523909	chr17_71527268_71527768	CASC17	NA	NA	NA	SOX9, SOX9-AS1, LINC01152
18q11.2	rs9949696	chr18	22923688	20503651	8.65e-07	chr18_20503387_20503887	chr18_22923424_22923924	MIR4741	NA	NA	NA	GATA6, RBBP8, CABLES1, TMEM241, RIOK3, LAMA3
18q11.2	rs930910	chr18	22930178	20510141	7.03e-07	chr18_20509987_20510487	chr18_22930024_22930524	MIR4741	RBBP8	0.236344	rs930910_RBBP8	GATA6, RBBP8, CABLES1, TMEM241, RIOK3, LAMA3,
18q11.2	rs930910	chr18	22930178	20510141	7.03e-07	chr18_20509987_20510487	chr18_22930024_22930524	MIR4741	CABLES1	0.140216	rs930910_CABLES1
18q11.2	rs7227956	chr18	22933855	20513818	1.46e-06	chr18_20513533_20514033	chr18_22933570_22934070	MIR4741	CABLES1	0.268388	rs7227956_CABLES1
18q11.2	rs973482	chr18	22951923	20531886	4.8e-08	chr18_20531787_20532287	chr18_22951824_22952324	MIR4741	RBBP8	0.37098	rs973482_RBBP8
18q11.2	rs973482	chr18	22951923	20531886	4.8e-08	chr18_20531787_20532287	chr18_22951824_22952324	MIR4741	CABLES1	0.205524	rs973482_CABLES1
18q11.2	rs4265922	chr18	22983169	20563132	6.43e-06	chr18_20563106_20563606	chr18_22983143_22983643	MIR4741	CABLES1	0.575382	rs4265922_CABLES1
18q11.2	rs4265922	chr18	22983169	20563132	6.43e-06	chr18_20563106_20563606	chr18_22983143_22983643	MIR4741	RBBP8	0.421999	rs4265922_RBBP8
18q11.2	rs4456613	chr18	22987266	20567229	1.08e-05	chr18_20567147_20567647	chr18_22987184_22987684	MIR4741	NA	NA	NA	GATA6, RBBP8, CABLES1, TMEM241, RIOK3, LAMA3
2q22.1	rs2734871	chr2	136112303	136869873	1.07e-06	chr2_136869836_136870336	chr2_136112266_136112766	CXCR4	CXCR4	0.647805	rs2734871_CXCR4	GATA6, RBBP8, CABLES1, TMEM241, RIOK3, LAMA3,
2q22.1	rs2734871	chr2	136112303	136869873	1.07e-06	chr2_136869836_136870336	chr2_136112266_136112766	CXCR4	MCM6	0.534298	rs2734871_MCM6
2q22.1	rs2734871	chr2	136112303	136869873	1.07e-06	chr2_136869836_136870336	chr2_136112266_136112766	CXCR4	DARS-AS1	0.373891	rs2734871_DARS-AS1
2q22.1	rs2734871	chr2	136112303	136869873	1.07e-06	chr2_136869836_136870336	chr2_136112266_136112766	CXCR4	DARS	0.335876	rs2734871_DARS
2q22.1	rs2471859	chr2	136116434	136874004	3.61e-07	chr2_136873591_136874091	chr2_136116021_136116521	CXCR4	CXCR4	0.7711	rs2471859_CXCR4
2q22.1	rs2471859	chr2	136116434	136874004	3.61e-07	chr2_136873591_136874091	chr2_136116021_136116521	CXCR4	MCM6	0.480678	rs2471859_MCM6
2q22.1	rs2471859	chr2	136116434	136874004	3.61e-07	chr2_136873591_136874091	chr2_136116021_136116521	CXCR4	DARS	0.213383	rs2471859_DARS
2q22.1	rs2471859	chr2	136116434	136874004	3.61e-07	chr2_136873591_136874091	chr2_136116021_136116521	CXCR4	DARS-AS1	0.139657	rs2471859_DARS-AS1
2q22.1	rs4954391	chr2	136126253	136883823	2.31e-07	chr2_136883349_136883849	chr2_136125779_136126279	CXCR4	CXCR4	0.122643	rs4954391_CXCR4
2q22.1	rs4954391	chr2	136126253	136883823	2.31e-07	chr2_136883349_136883849	chr2_136125779_136126279	CXCR4	MCM6	0.0990998	rs4954391_MCM6
2q22.1	rs4278980	chr2	136129260	136886830	1.5e-07	chr2_136886419_136886919	chr2_136128849_136129349	CXCR4	CXCR4	0.175334	rs4278980_CXCR4
2q22.1	rs4278980	chr2	136129260	136886830	1.5e-07	chr2_136886419_136886919	chr2_136128849_136129349	CXCR4	DARS-AS1	0.156911	rs4278980_DARS-AS1
2q22.1	rs13022141	chr2	136131638	136889208	2.52e-05	chr2_136889020_136889520	chr2_136131450_136131950	CXCR4	CXCR4	0.823598	rs13022141_CXCR4
2q22.1	rs13022141	chr2	136131638	136889208	2.52e-05	chr2_136889020_136889520	chr2_136131450_136131950	CXCR4	DARS-AS1	0.427504	rs13022141_DARS-AS1
2q22.1	rs7574456	chr2	136132489	136890059	5.18e-08	chr2_136889685_136890185	chr2_136132115_136132615	CXCR4	CXCR4	0.770265	rs7574456_CXCR4
2q22.1	rs7574456	chr2	136132489	136890059	5.18e-08	chr2_136889685_136890185	chr2_136132115_136132615	CXCR4	DARS	0.644952	rs7574456_DARS
2q22.1	rs7574456	chr2	136132489	136890059	5.18e-08	chr2_136889685_136890185	chr2_136132115_136132615	CXCR4	DARS-AS1	0.419661	rs7574456_DARS-AS1
2q22.1	rs6727727	chr2	136133128	136890698	7.07e-08	chr2_136890454_136890954	chr2_136132884_136133384	CXCR4	CXCR4	0.390075	rs6727727_CXCR4
2q22.1	rs1356706	chr2	136134531	136892101	1.06e-05	chr2_136891602_136892102	chr2_136134032_136134532	CXCR4	CXCR4	0.793604	rs1356706_CXCR4
2q22.1	rs1356706	chr2	136134531	136892101	1.06e-05	chr2_136891602_136892102	chr2_136134032_136134532	CXCR4	DARS	0.333738	rs1356706_DARS
2q22.1	rs1356706	chr2	136134531	136892101	1.06e-05	chr2_136891602_136892102	chr2_136134032_136134532	CXCR4	DARS-AS1	0.138457	rs1356706_DARS-AS1
2p22.2	rs464603	chr2	38090989	38318131	2.07e-07	chr2_38318049_38318549	chr2_38090907_38091407	CYP1B1-AS1	CYP1B1-AS1	0.354791	rs464603_CYP1B1-AS1
2p22.2	rs464603	chr2	38090989	38318131	2.07e-07	chr2_38318049_38318549	chr2_38090907_38091407	CYP1B1-AS1	RMDN2-AS1	0.0383884	rs464603_RMDN2-AS1
2p22.2	rs464603	chr2	38090989	38318131	2.07e-07	chr2_38318049_38318549	chr2_38090907_38091407	CYP1B1-AS1	RMDN2	0.14756	rs464603_RMDN2
2p22.2	rs464603	chr2	38090989	38318131	2.07e-07	chr2_38318049_38318549	chr2_38090907_38091407	CYP1B1-AS1	CYP1B1	0.333108	rs464603_CYP1B1
2p22.2	rs458704	chr2	38090992	38318134	6.76e-09	chr2_38318049_38318549	chr2_38090907_38091407	CYP1B1-AS1	CYP1B1	0.333108	rs458704_CYP1B1
2p22.2	rs458704	chr2	38090992	38318134	6.76e-09	chr2_38318049_38318549	chr2_38090907_38091407	CYP1B1-AS1	CYP1B1-AS1	0.354791	rs458704_CYP1B1-AS1
2p22.2	rs458704	chr2	38090992	38318134	6.76e-09	chr2_38318049_38318549	chr2_38090907_38091407	CYP1B1-AS1	RMDN2-AS1	0.0383884	rs458704_RMDN2-AS1
2p22.2	rs458704	chr2	38090992	38318134	6.76e-09	chr2_38318049_38318549	chr2_38090907_38091407	CYP1B1-AS1	RMDN2	0.14756	rs458704_RMDN2
2p22.2	rs162327	chr2	38091208	38318350	7.79e-08	chr2_38318049_38318549	chr2_38090907_38091407	CYP1B1-AS1	RMDN2	0.14756	rs162327_RMDN2
2p22.2	rs162327	chr2	38091208	38318350	7.79e-08	chr2_38318049_38318549	chr2_38090907_38091407	CYP1B1-AS1	CYP1B1	0.333108	rs162327_CYP1B1
2p22.2	rs162327	chr2	38091208	38318350	7.79e-08	chr2_38318049_38318549	chr2_38090907_38091407	CYP1B1-AS1	CYP1B1-AS1	0.354791	rs162327_CYP1B1-AS1
2p22.2	rs162327	chr2	38091208	38318350	7.79e-08	chr2_38318049_38318549	chr2_38090907_38091407	CYP1B1-AS1	RMDN2-AS1	0.0383884	rs162327_RMDN2-AS1
2p22.2	rs162330	chr2	38092354	38319496	3.15e-09	chr2_38319182_38319682	chr2_38092040_38092540	CYP1B1	CYP1B1	0.803858	rs162330_CYP1B1
2p22.2	rs162330	chr2	38092354	38319496	3.15e-09	chr2_38319182_38319682	chr2_38092040_38092540	CYP1B1	RMDN2	0.753449	rs162330_RMDN2
2p22.2	rs162330	chr2	38092354	38319496	3.15e-09	chr2_38319182_38319682	chr2_38092040_38092540	CYP1B1	CYP1B1-AS1	0.259132	rs162330_CYP1B1-AS1
2p22.2	rs162330	chr2	38092354	38319496	3.15e-09	chr2_38319182_38319682	chr2_38092040_38092540	CYP1B1	LINC00211	0.103623	rs162330_LINC00211
2p22.2	rs162330	chr2	38092354	38319496	3.15e-09	chr2_38319182_38319682	chr2_38092040_38092540	CYP1B1	RMDN2-AS1	0.0715352	rs162330_RMDN2-AS1
2p22.2	rs162331	chr2	38092452	38319594	1.37e-07	chr2_38319182_38319682	chr2_38092040_38092540	CYP1B1	CYP1B1	0.803858	rs162331_CYP1B1
2p22.2	rs162331	chr2	38092452	38319594	1.37e-07	chr2_38319182_38319682	chr2_38092040_38092540	CYP1B1	RMDN2	0.753449	rs162331_RMDN2
2p22.2	rs162331	chr2	38092452	38319594	1.37e-07	chr2_38319182_38319682	chr2_38092040_38092540	CYP1B1	CYP1B1-AS1	0.259132	rs162331_CYP1B1-AS1
2p22.2	rs162331	chr2	38092452	38319594	1.37e-07	chr2_38319182_38319682	chr2_38092040_38092540	CYP1B1	LINC00211	0.103623	rs162331_LINC00211
2p22.2	rs162331	chr2	38092452	38319594	1.37e-07	chr2_38319182_38319682	chr2_38092040_38092540	CYP1B1	RMDN2-AS1	0.0715352	rs162331_RMDN2-AS1
2p22.2	rs4670814	chr2	38095786	38322928	1.48e-05	chr2_38322693_38323193	chr2_38095551_38096051	CYP1B1	CYP1B1	0.572653	rs4670814_CYP1B1
2p22.2	rs4670814	chr2	38095786	38322928	1.48e-05	chr2_38322693_38323193	chr2_38095551_38096051	CYP1B1	RMDN2	0.50961	rs4670814_RMDN2
2p22.2	rs4670814	chr2	38095786	38322928	1.48e-05	chr2_38322693_38323193	chr2_38095551_38096051	CYP1B1	CYP1B1-AS1	0.276887	rs4670814_CYP1B1-AS1
2p22.2	rs4670814	chr2	38095786	38322928	1.48e-05	chr2_38322693_38323193	chr2_38095551_38096051	CYP1B1	LINC00211	0.098028	rs4670814_LINC00211
22q12.1	rs113653095	chr22	29071117	29467105	1.54e-05	chr22_29467103_29467603	chr22_29071115_29071615	KREMEN1	EMID1	0.406194	rs113653095_EMID1
22q12.1	rs113653095	chr22	29071117	29467105	1.54e-05	chr22_29467103_29467603	chr22_29071115_29071615	KREMEN1	EWSR1	0.403027	rs113653095_EWSR1
22q12.1	rs113653095	chr22	29071117	29467105	1.54e-05	chr22_29467103_29467603	chr22_29071115_29071615	KREMEN1	KREMEN1	0.398435	rs113653095_KREMEN1
22q12.1	rs113653095	chr22	29071117	29467105	1.54e-05	chr22_29467103_29467603	chr22_29071115_29071615	KREMEN1	GAS2L1	0.395463	rs113653095_GAS2L1
22q12.1	rs113653095	chr22	29071117	29467105	1.54e-05	chr22_29467103_29467603	chr22_29071115_29071615	KREMEN1	ZNRF3	0.329074	rs113653095_ZNRF3
22q12.1	rs113653095	chr22	29071117	29467105	1.54e-05	chr22_29467103_29467603	chr22_29071115_29071615	KREMEN1	C22orf31	0.302502	rs113653095_C22orf31
22q12.1	rs113653095	chr22	29071117	29467105	1.54e-05	chr22_29467103_29467603	chr22_29071115_29071615	KREMEN1	RHBDD3	0.196375	rs113653095_RHBDD3
6p21.32	rs558721	chr6	32602796	32570573	1.15e-08	chr6_32570449_32570949	chr6_32602672_32603172	HLA-DRB1	HLA-DOB	0.876221	rs558721_HLA-DOB
6p21.32	rs558721	chr6	32602796	32570573	1.15e-08	chr6_32570449_32570949	chr6_32602672_32603172	HLA-DRB1	PSMB9	0.863627	rs558721_PSMB9
6p21.32	rs558721	chr6	32602796	32570573	1.15e-08	chr6_32570449_32570949	chr6_32602672_32603172	HLA-DRB1	TAP2	0.802878	rs558721_TAP2
6p21.32	rs558721	chr6	32602796	32570573	1.15e-08	chr6_32570449_32570949	chr6_32602672_32603172	HLA-DRB1	HLA-DQB1-AS1	0.786674	rs558721_HLA-DQB1-AS1
6p21.32	rs558721	chr6	32602796	32570573	1.15e-08	chr6_32570449_32570949	chr6_32602672_32603172	HLA-DRB1	PSMB8	0.645627	rs558721_PSMB8
6p21.32	rs558721	chr6	32602796	32570573	1.15e-08	chr6_32570449_32570949	chr6_32602672_32603172	HLA-DRB1	PSMB8-AS1	0.263493	rs558721_PSMB8-AS1
6p21.32	rs2760994	chr6	32606531	32574308	5.48e-10	chr6_32573848_32574348	chr6_32606071_32606571	HLA-DRB1	PSMB8-AS1	0.675049	rs2760994_PSMB8-AS1
6p21.32	rs2760994	chr6	32606531	32574308	5.48e-10	chr6_32573848_32574348	chr6_32606071_32606571	HLA-DRB1	PSMB8	0.522994	rs2760994_PSMB8
6p21.32	rs2760994	chr6	32606531	32574308	5.48e-10	chr6_32573848_32574348	chr6_32606071_32606571	HLA-DRB1	PSMB9	0.346614	rs2760994_PSMB9
6p21.32	rs2760994	chr6	32606531	32574308	5.48e-10	chr6_32573848_32574348	chr6_32606071_32606571	HLA-DRB1	TAP2	0.282942	rs2760994_TAP2
6p21.32	rs560530	chr6	32609445	32577222	4.86e-09	chr6_32576977_32577477	chr6_32609200_32609700	HLA-DRB1	HLA-DRB5	0.504719	rs560530_HLA-DRB5
6p21.32	rs560530	chr6	32609445	32577222	4.86e-09	chr6_32576977_32577477	chr6_32609200_32609700	HLA-DRB1	HLA-DQB2	0.149927	rs560530_HLA-DQB2
6p21.32	rs560530	chr6	32609445	32577222	4.86e-09	chr6_32576977_32577477	chr6_32609200_32609700	HLA-DRB1	HLA-DQA2	0.156084	rs560530_HLA-DQA2
6p21.32	rs560530	chr6	32609445	32577222	4.86e-09	chr6_32576977_32577477	chr6_32609200_32609700	HLA-DRB1	HLA-DQB1	0.336149	rs560530_HLA-DQB1
6p21.32	rs560530	chr6	32609445	32577222	4.86e-09	chr6_32576977_32577477	chr6_32609200_32609700	HLA-DRB1	HLA-DQA1	0.275145	rs560530_HLA-DQA1
6p21.32	rs560530	chr6	32609445	32577222	4.86e-09	chr6_32576977_32577477	chr6_32609200_32609700	HLA-DRB1	HLA-DRB1	0.310106	rs560530_HLA-DRB1
6p21.32	rs560530	chr6	32609445	32577222	4.86e-09	chr6_32576977_32577477	chr6_32609200_32609700	HLA-DRB1	HLA-DRA	0.325801	rs560530_HLA-DRA
6p21.32	rs660895	chr6	32609603	32577380	3.14e-11	chr6_32576977_32577477	chr6_32609200_32609700	HLA-DRB1	HLA-DRA	0.325801	rs660895_HLA-DRA
6p21.32	rs660895	chr6	32609603	32577380	3.14e-11	chr6_32576977_32577477	chr6_32609200_32609700	HLA-DRB1	HLA-DQB1	0.336149	rs660895_HLA-DQB1
6p21.32	rs660895	chr6	32609603	32577380	3.14e-11	chr6_32576977_32577477	chr6_32609200_32609700	HLA-DRB1	HLA-DRB5	0.504719	rs660895_HLA-DRB5
6p21.32	rs660895	chr6	32609603	32577380	3.14e-11	chr6_32576977_32577477	chr6_32609200_32609700	HLA-DRB1	HLA-DRB1	0.310106	rs660895_HLA-DRB1
6p21.32	rs660895	chr6	32609603	32577380	3.14e-11	chr6_32576977_32577477	chr6_32609200_32609700	HLA-DRB1	HLA-DQB2	0.149927	rs660895_HLA-DQB2
6p21.32	rs660895	chr6	32609603	32577380	3.14e-11	chr6_32576977_32577477	chr6_32609200_32609700	HLA-DRB1	HLA-DQA2	0.156084	rs660895_HLA-DQA2
6p21.32	rs660895	chr6	32609603	32577380	3.14e-11	chr6_32576977_32577477	chr6_32609200_32609700	HLA-DRB1	HLA-DQA1	0.275145	rs660895_HLA-DQA1
6p21.32	rs661330	chr6	32609695	32577472	7.39e-09	chr6_32576977_32577477	chr6_32609200_32609700	HLA-DRB1	HLA-DQA1	0.275145	rs661330_HLA-DQA1
6p21.32	rs661330	chr6	32609695	32577472	7.39e-09	chr6_32576977_32577477	chr6_32609200_32609700	HLA-DRB1	HLA-DRB1	0.310106	rs661330_HLA-DRB1
6p21.32	rs661330	chr6	32609695	32577472	7.39e-09	chr6_32576977_32577477	chr6_32609200_32609700	HLA-DRB1	HLA-DRA	0.325801	rs661330_HLA-DRA
6p21.32	rs661330	chr6	32609695	32577472	7.39e-09	chr6_32576977_32577477	chr6_32609200_32609700	HLA-DRB1	HLA-DQA2	0.156084	rs661330_HLA-DQA2
6p21.32	rs661330	chr6	32609695	32577472	7.39e-09	chr6_32576977_32577477	chr6_32609200_32609700	HLA-DRB1	HLA-DQB1	0.336149	rs661330_HLA-DQB1
6p21.32	rs661330	chr6	32609695	32577472	7.39e-09	chr6_32576977_32577477	chr6_32609200_32609700	HLA-DRB1	HLA-DRB5	0.504719	rs661330_HLA-DRB5
6p21.32	rs661330	chr6	32609695	32577472	7.39e-09	chr6_32576977_32577477	chr6_32609200_32609700	HLA-DRB1	HLA-DQB2	0.149927	rs661330_HLA-DQB2
6p21.32	rs140646916	chr6	32610139	32577914	4.76e-05	chr6_32577574_32578074	chr6_32609797_32610297	HLA-DRB1	HLA-DRB5	0.679278	rs140646916_HLA-DRB5
6p21.32	rs140646916	chr6	32610139	32577914	4.76e-05	chr6_32577574_32578074	chr6_32609797_32610297	HLA-DRB1	HLA-DQB1-AS1	0.53916	rs140646916_HLA-DQB1-AS1
6p21.32	rs140646916	chr6	32610139	32577914	4.76e-05	chr6_32577574_32578074	chr6_32609797_32610297	HLA-DRB1	HLA-DRB1	0.65816	rs140646916_HLA-DRB1
6p21.32	rs140646916	chr6	32610139	32577914	4.76e-05	chr6_32577574_32578074	chr6_32609797_32610297	HLA-DRB1	HLA-DQB2	0.5014	rs140646916_HLA-DQB2
6p21.32	rs140646916	chr6	32610139	32577914	4.76e-05	chr6_32577574_32578074	chr6_32609797_32610297	HLA-DRB1	HLA-DQB1	0.657802	rs140646916_HLA-DQB1
6p21.32	rs140646916	chr6	32610139	32577914	4.76e-05	chr6_32577574_32578074	chr6_32609797_32610297	HLA-DRB1	HLA-DOB	0.498059	rs140646916_HLA-DOB
6p21.32	rs140646916	chr6	32610139	32577914	4.76e-05	chr6_32577574_32578074	chr6_32609797_32610297	HLA-DRB1	TAP1	0.652994	rs140646916_TAP1
6p21.32	rs140646916	chr6	32610139	32577914	4.76e-05	chr6_32577574_32578074	chr6_32609797_32610297	HLA-DRB1	TAP2	0.491438	rs140646916_TAP2
6p21.32	rs140646916	chr6	32610139	32577914	4.76e-05	chr6_32577574_32578074	chr6_32609797_32610297	HLA-DRB1	HLA-DRA	0.621943	rs140646916_HLA-DRA
6p21.32	rs140646916	chr6	32610139	32577914	4.76e-05	chr6_32577574_32578074	chr6_32609797_32610297	HLA-DRB1	HLA-DQA2	0.475514	rs140646916_HLA-DQA2
6p21.32	rs140646916	chr6	32610139	32577914	4.76e-05	chr6_32577574_32578074	chr6_32609797_32610297	HLA-DRB1	HLA-DQA1	0.591407	rs140646916_HLA-DQA1
6p21.32	rs140646916	chr6	32610139	32577914	4.76e-05	chr6_32577574_32578074	chr6_32609797_32610297	HLA-DRB1	PSMB8	0.463151	rs140646916_PSMB8
6p21.32	rs140646916	chr6	32610139	32577914	4.76e-05	chr6_32577574_32578074	chr6_32609797_32610297	HLA-DRB1	PSMB9	0.578	rs140646916_PSMB9
6p21.32	rs140646916	chr6	32610139	32577914	4.76e-05	chr6_32577574_32578074	chr6_32609797_32610297	HLA-DRB1	PSMB8-AS1	0.376827	rs140646916_PSMB8-AS1
6p21.32	rs532965	chr6	32610196	32577973	1.97e-08	chr6_32577574_32578074	chr6_32609797_32610297	HLA-DRB1	HLA-DRB5	0.679278	rs532965_HLA-DRB5
6p21.32	rs532965	chr6	32610196	32577973	1.97e-08	chr6_32577574_32578074	chr6_32609797_32610297	HLA-DRB1	HLA-DQB1-AS1	0.53916	rs532965_HLA-DQB1-AS1
6p21.32	rs532965	chr6	32610196	32577973	1.97e-08	chr6_32577574_32578074	chr6_32609797_32610297	HLA-DRB1	HLA-DRB1	0.65816	rs532965_HLA-DRB1
6p21.32	rs532965	chr6	32610196	32577973	1.97e-08	chr6_32577574_32578074	chr6_32609797_32610297	HLA-DRB1	HLA-DQB2	0.5014	rs532965_HLA-DQB2
6p21.32	rs532965	chr6	32610196	32577973	1.97e-08	chr6_32577574_32578074	chr6_32609797_32610297	HLA-DRB1	HLA-DQB1	0.657802	rs532965_HLA-DQB1
6p21.32	rs532965	chr6	32610196	32577973	1.97e-08	chr6_32577574_32578074	chr6_32609797_32610297	HLA-DRB1	HLA-DOB	0.498059	rs532965_HLA-DOB
6p21.32	rs532965	chr6	32610196	32577973	1.97e-08	chr6_32577574_32578074	chr6_32609797_32610297	HLA-DRB1	TAP1	0.652994	rs532965_TAP1
6p21.32	rs532965	chr6	32610196	32577973	1.97e-08	chr6_32577574_32578074	chr6_32609797_32610297	HLA-DRB1	TAP2	0.491438	rs532965_TAP2
6p21.32	rs532965	chr6	32610196	32577973	1.97e-08	chr6_32577574_32578074	chr6_32609797_32610297	HLA-DRB1	HLA-DRA	0.621943	rs532965_HLA-DRA
6p21.32	rs532965	chr6	32610196	32577973	1.97e-08	chr6_32577574_32578074	chr6_32609797_32610297	HLA-DRB1	HLA-DQA2	0.475514	rs532965_HLA-DQA2
6p21.32	rs532965	chr6	32610196	32577973	1.97e-08	chr6_32577574_32578074	chr6_32609797_32610297	HLA-DRB1	HLA-DQA1	0.591407	rs532965_HLA-DQA1
6p21.32	rs532965	chr6	32610196	32577973	1.97e-08	chr6_32577574_32578074	chr6_32609797_32610297	HLA-DRB1	PSMB8	0.463151	rs532965_PSMB8
6p21.32	rs532965	chr6	32610196	32577973	1.97e-08	chr6_32577574_32578074	chr6_32609797_32610297	HLA-DRB1	PSMB9	0.578	rs532965_PSMB9
6p21.32	rs532965	chr6	32610196	32577973	1.97e-08	chr6_32577574_32578074	chr6_32609797_32610297	HLA-DRB1	PSMB8-AS1	0.376827	rs532965_PSMB8-AS1
6p21.32	rs9271608	chr6	32623811	32591588	7.72e-09	chr6_32591418_32591918	chr6_32623641_32624141	HLA-DQA1	HLA-DQA2	0.591065	rs9271608_HLA-DQA2
6p21.32	rs9271608	chr6	32623811	32591588	7.72e-09	chr6_32591418_32591918	chr6_32623641_32624141	HLA-DQA1	HLA-DQB2	0.581621	rs9271608_HLA-DQB2
6p21.32	rs9271608	chr6	32623811	32591588	7.72e-09	chr6_32591418_32591918	chr6_32623641_32624141	HLA-DQA1	HLA-DOB	0.554521	rs9271608_HLA-DOB
6p21.32	rs9271608	chr6	32623811	32591588	7.72e-09	chr6_32591418_32591918	chr6_32623641_32624141	HLA-DQA1	HLA-DRB1	0.540935	rs9271608_HLA-DRB1
6p21.32	rs9271608	chr6	32623811	32591588	7.72e-09	chr6_32591418_32591918	chr6_32623641_32624141	HLA-DQA1	HLA-DQB1	0.538908	rs9271608_HLA-DQB1
6p21.32	rs9271608	chr6	32623811	32591588	7.72e-09	chr6_32591418_32591918	chr6_32623641_32624141	HLA-DQA1	HLA-DQA1	0.520064	rs9271608_HLA-DQA1
6p21.32	rs9271608	chr6	32623811	32591588	7.72e-09	chr6_32591418_32591918	chr6_32623641_32624141	HLA-DQA1	HLA-DRA	0.497979	rs9271608_HLA-DRA
6p21.32	rs9271608	chr6	32623811	32591588	7.72e-09	chr6_32591418_32591918	chr6_32623641_32624141	HLA-DQA1	TAP1	0.382362	rs9271608_TAP1
6p21.32	rs9271608	chr6	32623811	32591588	7.72e-09	chr6_32591418_32591918	chr6_32623641_32624141	HLA-DQA1	PSMB9	0.356621	rs9271608_PSMB9
6p21.32	rs9271608	chr6	32623811	32591588	7.72e-09	chr6_32591418_32591918	chr6_32623641_32624141	HLA-DQA1	HLA-DRB5	0.321239	rs9271608_HLA-DRB5
6p21.32	rs9271608	chr6	32623811	32591588	7.72e-09	chr6_32591418_32591918	chr6_32623641_32624141	HLA-DQA1	PSMB8-AS1	0.30616	rs9271608_PSMB8-AS1
6p21.32	rs9271608	chr6	32623811	32591588	7.72e-09	chr6_32591418_32591918	chr6_32623641_32624141	HLA-DQA1	TAP2	0.272258	rs9271608_TAP2
6p21.32	rs9271608	chr6	32623811	32591588	7.72e-09	chr6_32591418_32591918	chr6_32623641_32624141	HLA-DQA1	PSMB8	0.162298	rs9271608_PSMB8
9q31.3	rs2417920	chr9	108665585	111427865	4.75e-08	chr9_111427541_111428041	chr9_108665261_108665761	ACTL7B	NA	NA	NA	CTNNAL1, TMEM245, EPB41L4B, PTPN3
9q31.3	rs1994803	chr9	108673331	111435611	1.49e-08	chr9_111435591_111436091	chr9_108673311_108673811	ACTL7B	NA	NA	NA	CTNNAL1, TMEM245, EPB41L4B, PTPN3
9q31.3	rs10816701	chr9	108703801	111466081	1.06e-08	chr9_111465679_111466179	chr9_108703399_108703899	ACTL7B	FAM206A	0.384514	rs10816701_FAM206A
9q31.3	rs10816701	chr9	108703801	111466081	1.06e-08	chr9_111465679_111466179	chr9_108703399_108703899	ACTL7B	ELP1	0.318306	rs10816701_ELP1
9q31.3	rs7028790	chr9	108708607	111470887	1.31e-08	chr9_111470604_111471104	chr9_108708324_108708824	ACTL7B	NA	NA	NA	CTNNAL1, TMEM245, EPB41L4B, PTPN3
9q31.3	rs7028554	chr9	108708608	111470888	1.35e-08	chr9_111470604_111471104	chr9_108708324_108708824	ACTL7B	NA	NA	NA	CTNNAL1, TMEM245, EPB41L4B, PTPN3
9q31.3	rs12552752	chr9	108709386	111471666	1.75e-08	chr9_111471194_111471694	chr9_108708914_108709414	ACTL7B	NA	NA	NA	CTNNAL1, TMEM245, EPB41L4B, PTPN3

### Sheet: 8. Gene list
Supplementary Data 8. Prioritized candidate effector genes at HS risk loci. Table lists all genes linked to HS variants via functional annotation (column E). Differential expression in HS lesional skin reported as log2(fold change) in columns O-V (scRNA-seq; GSE154775); only genes with padj>0.05 are included. Conditional formatting highlights upregulation in red and downregulation in blue. Complete transcriptomic data provided in Supplementary Data 9.
Locus	Gene Symbol	Gene Alias	Variants	Annotation Count	Gene Type	Approved name	HGNC ID	ENSG ID	ENSP ID	Chr	Hg19 Gene Coordinates	Hg38 Gene Coorindates	keratinocyte	fibroblast	endothelial	smooth muscle	melanocyte	mast	myeloid	T cell	Tx cell count
1q32.1	DDX59		rs296539, rs296547, rs370411, rs296548	Blood eQTL	protein_coding	DEAD-box helicase 59	HGNC:25360	ENSG00000118197	9606.ENSP00000330460	1	200593023-200639035	200623896-200669907	-1.11962	-1.53167	-0.722181	-0.323054					4
1q32.1	CAMSAP2		rs296539, rs296547, rs370411, rs296548	Blood eQTL	protein_coding	calmodulin regulated spectrin associated protein family member 2	HGNC:29188	ENSG00000118200	9606.ENSP00000236925	1	200708020-200829832	200738893-200860704	-1.42183	-1.30201	-0.330702	-0.527144			-2.78391		5
1q32.1	GPR25		rs296539, rs296547, rs370411, rs296548	Blood eQTL	protein_coding	G protein-coupled receptor 25	HGNC:4480	ENSG00000170128	9606.ENSP00000301917	1	200842108-200843306	200872981-200874178									0
1q32.1	INAVA	C1orf106	rs378672, rs296539, rs296547, rs370411, rs296548	Blood eQTL, GTEx	protein_coding	innate immunity activator	HGNC:25599	ENSG00000163362	9606.ENSP00000392105	1	200860468-200884870	200891048-200915742	-1.24146								1
1q32.1	MROH3P		rs378672	GTEx	transcribed_unitary_pseudogene	maestro heat like repeat family member 3, pseudogene	HGNC:33122	ENSG00000233217	-	1	200886588-200935664	200917460-200966536									0
1q32.1	KIF21B		rs378672	GTEx	protein_coding	kinesin family member 21B	HGNC:29442	ENSG00000116852	9606.ENSP00000411831	1	200938517-200992842	200969390-201023714									0
1q32.1	RP11-168O16.1		rs378672	GTEx	Unmatched	0	0	-	-	1	200993089-200997920	201023961-201028792									0
1q32.1	RP11-168O16.2		rs378672	GTEx	Unmatched	0	0	-	-	1	201000264-201005803	201035096-201043073									0
1q32.1	CACNA1S		rs378672	GTEx	protein_coding	calcium voltage-gated channel subunit alpha1 S	HGNC:1397	ENSG00000081248	9606.ENSP00000355192	1	201008639-201081579	201039512-201112451									0
1q32.1	ASCL5		rs378672	GTEx	protein_coding	achaete-scute family bHLH transcription factor 5	HGNC:33169	ENSG00000232237	9606.ENSP00000472681	1	201083070-201096312	201113943-201127184									0
2q22.1	AC011893.3	LCT-AS1	rs2734871, rs2471859, rs4954391, rs6735269, rs7576089, rs7588118, rs4278980, rs13022141, rs7574456, rs6727727, rs1356706, rs1818690	Blood eQTL	Unmatched	LCT antisense RNA 1	HGNC:40337	ENSG00000226806	-	2	136577761-136580656	135820191-135823086									0
2q21.3	MCM6		rs2734871, rs2471859, rs4954391, rs6735269, rs7576089, rs7588118, rs4278980, rs13022141, rs7574456, rs6727727, rs1356706, rs1818690	Blood eQTL, Chromatin Mapping	protein_coding	minichromosome maintenance complex component 6	HGNC:6949	ENSG00000076003	9606.ENSP00000264156	2	136597195-136634013	135839626-135876443		-0.382908	-0.752027					-0.642725	3
2q21.3	DARS1	DARS	rs2734871, rs2471859, rs4954391, rs6735269, rs7576089, rs7588118, rs4278980, rs13022141, rs7574456, rs6727727, rs1356706, rs1818690	Blood eQTL, Chromatin Mapping	protein_coding	aspartyl-tRNA synthetase 1	HGNC:2678	ENSG00000115866	9606.ENSP00000264161	2	136663450-136743196	135905881-135986100				0.320167					1
2q22.1	CXCR4		rs2734871, rs2471859, rs13022141, rs7574456, rs1356706	Chromatin Mapping	protein_coding	C-X-C motif chemokine receptor 4	HGNC:2561	ENSG00000121966	9606.ENSP00000386884	2	136871918-136876747	136114349-136119177	4.36045		1.5861	0.701068			3.25467	0.981022	5
2q22.1	RP11-1193F23.1		rs4278980	GTEx	Unmatched	0	0	-	-	2	136988323-136990815	136230753-136233245									0
2p22.2	RMDN2		rs162330, rs162331, rs4670814	Chromatin Mapping, GTEx	protein_coding	regulator of microtubule dynamics 2	HGNC:26567	ENSG00000115841	9606.ENSP00000234195	2	38152429-38294280	37923187-38067142		-0.407338							1
2p22.2	RMDN2-AS1		rs162330	GTEx	lncRNA	RMDN2 antisense RNA 1	HGNC:41150	ENSG00000235848	-	2	38177053-38294184	37949911-38067041									0
2p22.2	CYP1B1		rs151096, rs464603, rs458704, rs162327, rs149148, rs162328, rs162329, rs162330, rs162331, rs186661, rs4670814	Blood eQTL, Chromatin Mapping, GTEx	protein_coding	cytochrome P450 family 1 subfamily B member 1	HGNC:2597	ENSG00000138061	9606.ENSP00000478561	2	38294651-38337044	38066973-38109902	-4.01844	1.26257		0.353095	-2.94187				4
2p22.2	CYP1B1-AS1		rs151096, rs464603, rs458704, rs162327, rs149148, rs162328, rs162329, rs162330, rs162331, rs186661	Blood eQTL, GTEx	lncRNA	CYP1B1 antisense RNA 1	HGNC:28543	ENSG00000232973	-	2	38302015-38429917	38073447-38231651									0
2p22.2-p22.1	ATL2		rs151096, rs464603, rs458704, rs162327, rs149148, rs162328, rs162329, rs162330, rs162331, rs186661	Blood eQTL	protein_coding	atlastin GTPase 2	HGNC:24047	ENSG00000119787	9606.ENSP00000368237	2	38521095-38604427	38293954-38377285	-1.10157		-0.462081						2
6p21.33	AIF1		rs140646916, rs521539	GTEx	protein_coding	allograft inflammatory factor 1	HGNC:352	ENSG00000204472	9606.ENSP00000365227	6	31582994-31584798	31615217-31617021		1.71721					0.665283		2
6p21.33	PRRC2A		rs113027967	Blood eQTL	protein_coding	proline rich coiled-coil 2A	HGNC:13918	ENSG00000204469	9606.ENSP00000365201	6	31588450-31605554	31620715-31637771	-0.679859	-0.487542	-0.369749					-0.603894	4
6p21.33	BAG6		rs560530, rs660895, rs661330, rs140646916, rs521539, rs6941393, rs6941972	GTEx	protein_coding	BAG cochaperone 6	HGNC:13919	ENSG00000204463	9606.ENSP00000365131	6	31606805-31620482	31639028-31652705		-0.430475	-0.39884						2
6p21.33	LY6G5B		rs560530, rs660895, rs661330, rs140646916, rs113027967, rs521539, rs6941393, rs6941972	Blood eQTL, GTEx	protein_coding	lymphocyte antigen 6 family member G5B	HGNC:13931	ENSG00000240053	9606.ENSP00000365024	6	31637753-31641553	31669976-31673776									0
6p21.33	C4A		rs560530, rs660895, rs661330, rs140646916, rs521539, rs6941393, rs6941972	GTEx	protein_coding	complement C4A (Chido/Rodgers blood group)	HGNC:1323	ENSG00000244731	9606.ENSP00000396688	6	31949833-31970458	31982057-32002681									0
6p21.33	CYP21A1P		rs560530, rs660895, rs661330, rs140646916, rs113027967, rs521539, rs6941393, rs6941972	Blood eQTL, GTEx	transcribed_unprocessed_pseudogene	cytochrome P450 family 21 subfamily A member 1, pseudogene	HGNC:2599	ENSG00000204338	-	6	31973412-31976228	32005689-32008399									0
6p21.33-p21.32	TNXB		rs660895, rs661330, rs113027967	Blood eQTL	protein_coding	tenascin XB	HGNC:11976	ENSG00000168477	9606.ENSP00000407685	6	32008929-32077151	32041153-32115334		-0.936511	-2.34892	-1.8754					3
6p21.3	ATF6B		rs560530, rs660895, rs661330, rs140646916, rs521539, rs6941393, rs6941972	GTEx	protein_coding	activating transcription factor 6 beta	HGNC:2349	ENSG00000213676	9606.ENSP00000364349	6	32083040-32096030	32115264-32128253				-0.326806				1.43932	2
6p21.32	PRRT1		rs560530, rs660895, rs661330, rs140646916, rs521539, rs6941393, rs6941972	GTEx	protein_coding	proline rich transmembrane protein 1	HGNC:13943	ENSG00000204314	9606.ENSP00000211413	6	32116135-32120860	32148359-32153083		-1.59983		-0.455508					2
6p21.32	RNF5		rs560530, rs660895, rs661330, rs140646916, rs521539, rs6941393, rs6941972	GTEx	protein_coding	ring finger protein 5	HGNC:10068	ENSG00000204308	9606.ENSP00000364235	6	32146181-32148570	32178405-32180793			0.571374					-0.745906	2
6p21.32	PBX2	PBX2P1	rs560530, rs660895, rs661330, rs140646916, rs113027967, rs521539, rs6941393, rs6941972	Blood eQTL, GTEx	protein_coding	PBX homeobox 2	HGNC:8633	ENSG00000204304	9606.ENSP00000364190	6	32152509-32157979	32184733-32190202									0
6p21.32	TSBP1-AS1		rs660895, rs661330, rs140646916, rs521539, rs6941393, rs6941972, rs560530	GTEx	lncRNA	TSBP1 And BTNL2 Antisense RNA 1	HGNC:39756	ENSG00000225914	-	6	32230479-32375540	32255173-32407729									0
6p21.32	HNRNPA1P2		rs560530, rs660895, rs661330, rs140646916, rs521539, rs6941393	GTEx	processed_pseudogene	heterogeneous nuclear ribonucleoprotein A1 pseudogene 2	HGNC:13958	ENSG00000237285	-	6	32292996-32293955	32325219-32326178									0
6p21.32	HLA-DRA		rs140646916, rs532965	Chromatin Mapping	protein_coding	major histocompatibility complex, class II, DR alpha	HGNC:4947	ENSG00000204287	9606.ENSP00000378786	6	32407654-32412823	32439878-32445046	7.45299	1.06397	0.690688	0.710035	5.91301	4.29742		1.6161	7
6p21.32	HLA-DRB5		rs560530, rs660895, rs661330, rs140646916, rs532965, rs113027967, rs521539, rs6941393, rs6941972	Blood eQTL, Chromatin Mapping, GTEx	protein_coding	major histocompatibility complex, class II, DR beta 5	HGNC:4953	ENSG00000198502	9606.ENSP00000364114	6	32485129-32498064	32517353-32530287	6.73249	5.46945	7.12213	4.62401			2.90395	4.0188	6
6p21.32	HLA-DRB6		rs560530, rs660895, rs661330, rs140646916, rs113027967, rs521539, rs6941393, rs6941972	Blood eQTL, GTEx	transcribed_unprocessed_pseudogene	major histocompatibility complex, class II, DR beta 6 (pseudogene)	HGNC:4954	ENSG00000229391	-	6	32520489-32527779	32553046-32558186									0
6p21.32	HLA-DRB1		rs560530, rs660895, rs661330, rs140646916, rs532965, rs113027967, rs521539, rs6941393, rs6941972, rs9271608	Blood eQTL, Chromatin Mapping, GTEx	protein_coding	major histocompatibility complex, class II, DR beta 1	HGNC:4948	ENSG00000196126	9606.ENSP00000353099	6	32546551-32557625	32577902-32589848	5.36051	-0.482173	-0.380096		5.22851				4
6p21.32	HLA-DQA1		rs560530, rs660895, rs661330, rs140646916, rs532965, rs521539, rs6941393, rs6941972, rs9271608	Blood eQTL, Chromatin Mapping, GTEx	protein_coding	major histocompatibility complex, class II, DQ alpha 1	HGNC:4942	ENSG00000196735	9606.ENSP00000339398	6	32605177-32611461	32628179-32647062	6.01712		-0.328173						2
6p21.32	HLA-DQB1		rs560530, rs660895, rs661330, rs140646916, rs532965, rs113027967, rs521539, rs6941393, rs6941972, rs9271608	Blood eQTL, Chromatin Mapping, GTEx	protein_coding	major histocompatibility complex, class II, DQ beta 1	HGNC:4944	ENSG00000179344	9606.ENSP00000364080	6	32627243-32636160	32659467-32668383	4.65619	1.2195						0.851737	3
6p21.32	HLA-DQB1-AS1		rs558721, rs560530, rs660895, rs661330, rs140646916, rs532965, rs113027967, rs521539, rs6941393, rs6941972	Blood eQTL, Chromatin Mapping, GTEx	lncRNA	HLA-DQB1 antisense RNA 1	HGNC:39762	ENSG00000223534	-	6	32627656-32628506	32659880-32660729									0
6p21.32	HLA-DQA2		rs560530, rs660895, rs661330, rs140646916, rs113027967, rs521539, rs6941393, rs6941972, rs9271608	Blood eQTL, Chromatin Mapping, GTEx	protein_coding	major histocompatibility complex, class II, DQ alpha 2	HGNC:4943	ENSG00000237541	9606.ENSP00000364076	6	32709167-32714975	32741391-32747198		1.43442	1.06948				-1.59884		3
6p21.32	HLA-DQB2		rs560530, rs660895, rs661330, rs140646916, rs532965, rs113027967, rs521539, rs6941393, rs6941972, rs9271608	Blood eQTL, Chromatin Mapping, GTEx	protein_coding	major histocompatibility complex, class II, DQ beta 2	HGNC:4945	ENSG00000232629	9606.ENSP00000396330	6	32723874-32731309	32756098-32763532							-1.88236		1
6p21.32	HLA-DOB		rs558721, rs560530, rs660895, rs661330, rs140646916, rs113027967, rs521539, rs6941393, rs6941972, rs9271608	Blood eQTL, Chromatin Mapping, GTEx	protein_coding	major histocompatibility complex, class II, DO beta	HGNC:4937	ENSG00000241106	9606.ENSP00000496848	6	32780539-32788243	32812763-32820466	2.16177			2.59968			-1.05473		3
6p21.32	TAP2		rs558721, rs140646916, rs113027967, rs521539, rs6941393, rs6941972	Blood eQTL, Chromatin Mapping, GTEx	protein_coding	transporter 2, ATP binding cassette subfamily B member	HGNC:44	ENSG00000204267	9606.ENSP00000364032	6	32789609-32806516	32821833-32838739	1.46083	0.719899		1.04058					3
6p21.32	PSMB8		rs558721, rs2760994	Chromatin Mapping	protein_coding	proteasome 20S subunit beta 8	HGNC:9545	ENSG00000204264	9606.ENSP00000364016	6	32808493-32812456	32840717-32844679	0.958716	0.437169	0.320167	0.789803	2.16151		1.54715	0.560664	7
6p21.32	PSMB8-AS1		rs2760994	Chromatin Mapping	lncRNA	PSMB8 antisense RNA 1 (head to head)	HGNC:39758	ENSG00000204261	-	6	32811884-32814261	32844078-32846500	1.6466	1.90651	0.907308	0.779097	2.83749			1.22028	6
6p21.32	PSMB9		rs558721, rs140646916, rs532965	Chromatin Mapping	protein_coding	proteasome 20S subunit beta 9	HGNC:9546	ENSG00000240065	9606.ENSP00000363993	6	32811912-32827628	32844136-32859851	1.99343	0.753017	0.390565	0.846151	1.96465	5.53332		0.4822	7
6p21.32	TAP1		rs140646916, rs532965	Chromatin Mapping	protein_coding	transporter 1, ATP binding cassette subfamily B member	HGNC:43	ENSG00000168394	9606.ENSP00000346206	6	32812985-32821593	32845209-32853816	1.45488	1.78655	0.395758	0.935753	2.76073				5
6p21.32	HLA-DOA		rs660895, rs113027967	Blood eQTL	protein_coding	major histocompatibility complex, class II, DO alpha	HGNC:4936	ENSG00000204252	9606.ENSP00000229829	6	32971958-32977368	33004182-33009591			-0.70999						1
6p21.32	HLA-DPB2		rs660895	Blood eQTL	transcribed_unprocessed_pseudogene	major histocompatibility complex, class II, DP beta 2 (pseudogene)	HGNC:4941	ENSG00000224557	-	6	33080293-33096861	33112516-33129084									0
9q31.3	CTNNAL1		rs7868420, rs10979431, rs11526378, rs10979432, rs4567117, rs2417920, rs10979435, rs1994799, rs7860422, rs1994802, rs1994803, rs4335202, rs7027555, rs2417924, rs12551088, rs1856623, rs1856622, rs1578230, rs2417927, rs10816700, rs9792526, rs13286509, rs10979442, rs12686293, rs7028789, rs10816701, rs1556948, rs7873320, rs1556951, rs7028790, rs7028554, rs12552752, rs7028277, rs10465124	Blood eQTL, Chromatin Mapping	protein_coding	catenin alpha like 1	HGNC:2512	ENSG00000119326	9606.ENSP00000320434	9	111704848-111775802	108942569-109013522	-0.43199	-0.320661						-1.37351	3
9q31.3	TMEM245		rs7868420, rs10979431, rs11526378, rs10979432, rs4567117, rs2417920, rs10979435, rs1994799, rs7860422, rs1994802, rs1994803, rs4335202, rs7027555, rs2417924, rs12551088, rs1856623, rs1856622, rs1578230, rs2417927, rs10816700, rs9792526, rs13286509, rs10979442, rs12686293, rs7028789, rs10816701, rs1556948, rs7873320, rs1556951, rs7028790, rs7028554, rs12552752, rs7028277, rs10465124	Blood eQTL, Chromatin Mapping	protein_coding	transmembrane protein 245	HGNC:1363	ENSG00000106771	9606.ENSP00000363714	9	111777414-111882227	109015135-109119947	-1.17186	-0.735153	-1.04407	-0.50302					4
9q31.3	FRRS1L		rs2417924, rs10816701	GTEx	protein_coding	ferric chelate reductase 1 like	HGNC:1362	ENSG00000260230	9606.ENSP00000477141	9	111892572-111929529	109130293-109167249									0
9q31.3	EPB41L4B		rs2417920, rs1994803, rs7028790, rs7028554, rs12552752	Chromatin Mapping	protein_coding	erythrocyte membrane protein band 4.1 like 4B	HGNC:19818	ENSG00000095203	9606.ENSP00000363694	9	111934253-112083339	109171974-109321059	-2.07654								1
9q31.3	PTPN3		rs2417920, rs1994803, rs7028790, rs7028554, rs12552752	Chromatin Mapping	protein_coding	protein tyrosine phosphatase non-receptor type 3	HGNC:9655	ENSG00000070159	9606.ENSP00000363667	9	112137973-112260593	109375466-109498313	-1.86166		-3.90458						2
13q21.33	MZT1		rs12869212	Chromatin Mapping	protein_coding	mitotic spindle organizing protein 1	HGNC:33830	ENSG00000204899	9606.ENSP00000367049	13	73282504-73301767	72708367-72727629			0.575368						1
13q21.33	BORA		rs141391427, rs41286076, rs56049626	Blood eQTL	protein_coding	BORA aurora kinase A activator	HGNC:24724	ENSG00000136122	9606.ENSP00000479266	13	73301886-73330336	72727749-72756198									0
13q21.33	DIS3		rs12869212	Chromatin Mapping	protein_coding	DIS3 homolog, exosome endoribonuclease and 3'-5' exoribonuclease	HGNC:20604	ENSG00000083520	9606.ENSP00000366997	13	73326306-73356234	72752169-72782096	-0.881747	-0.679581	-0.767442	-0.375757					4
13q21.33-q22.1	PIBF1		rs141391427, rs41286076, rs12869212	Chromatin Mapping, GTEx	protein_coding	progesterone immunomodulatory binding factor 1	HGNC:23352	ENSG00000083535	9606.ENSP00000317144	13	73356270-73590599	72782133-73016461	-1.85427	-1.44581	-0.86505	-0.9347				-1.60082	5
13q22.1	KLF5		rs141391427, rs41286076, rs9530199, rs12869212	Chromatin Mapping, GTEx	protein_coding	KLF transcription factor 5	HGNC:6349	ENSG00000102554	9606.ENSP00000366915	13	73629113-73651679	73054976-73077541	-0.28867							0.755943	2
13q22.1	LINC00392		rs9530199	GTEx	lncRNA	long intergenic non-protein coding RNA 392	HGNC:42720	ENSG00000228295	-	13	74148432-74162207	73564244-73588070									0
13q22.1	KLF12		rs12869212	Chromatin Mapping	protein_coding	KLF transcription factor 12	HGNC:6346	ENSG00000118922	9606.ENSP00000366897	13	74260225-74708541	73686089-74134404		-0.697182		-0.593088					2
14q24.3	EIF2B2		rs8011988, rs6574218, rs61979183, rs55857180	Blood eQTL	protein_coding	eukaryotic translation initiation factor 2B subunit beta	HGNC:3258	ENSG00000119718	9606.ENSP00000266126	14	75469623-75479069	75002921-75012366	0.765232		0.276954	0.386221					3
14q24.3	MLH3		rs8011988, rs6574218, rs61979183	Blood eQTL	protein_coding	mutL homolog 3	HGNC:7128	ENSG00000119684	9606.ENSP00000348020	14	75480471-75518235	75013769-75051532	-0.831559	-1.11046	-1.20413	-0.64411					4
14q24.3	ZC2HC1C		rs56101848, rs143325404, rs141535421, rs137891106, rs114910689, rs163090, rs4670813, rs10205658, rs6710778, rs9270505, rs34924558, rs34496598, rs34415150, rs9270555, rs35118762, rs34928543, rs36083025, rs2760975, rs2760976, rs35525122, rs35265698, rs34350244, rs35294087, rs111547585, rs34535888, rs34553045, rs35371668, rs34647096, rs2760980, rs77989767, rs112777438, rs687308, rs34039593, rs679242, rs2760990, rs2647066, rs601945, rs35909516, rs116457146, rs112485576, rs3997872, rs2395516, rs3129751, rs3104413, rs6931277, rs510205, rs3129761, rs3104412, rs1281947, rs13302396, rs12553228, rs10562520, rs2417921, rs1556950, rs13295749, rs113421082, rs9530144, rs17090189, rs61957186, rs61957190, rs981625, rs9543373, rs7142709, rs61979185, rs17183482, rs11869459, rs73994810, rs73994811, rs17825750, rs10512572, rs113080759, rs77152213, rs111934257, rs112614589, rs73994814, rs55811634, rs11868632, rs11871027, rs4800439, rs8096389, rs2878838, rs72887615, rs898000, rs930910, rs7227956, rs4800138, rs7243256, rs9966323, rs12458865, rs59941757, rs1902920, rs72887656, rs4335860, rs4517886, rs1982565, rs4239434, rs72889623, rs7227419, rs6507432, rs7232963, rs7243797, rs7230571, rs79462474, rs118127088, rs28817997, rs12160337, rs77035585, rs113653095, rs142668842, rs79499962, rs75450643, rs76223077, rs112070008, rs112056716	Chromatin Mapping	protein_coding	zinc finger C2HC-type containing 1C	HGNC:20354	ENSG00000119703	9606.ENSP00000435550	14	75535303-75546691	75064109-75119502	-1.43666								1
14q24.3	JDP2		rs56101848	Chromatin Mapping	protein_coding	Jun dimerization protein 2	HGNC:17546	ENSG00000140044	9606.ENSP00000267569	14	75894418-75940814	75427716-75474111	-1.9451	-0.694064		1.18772				-2.00865	4
14q24.3	RP11-293M10.5		rs8011988, rs61979183, rs55857180	Blood eQTL	Unmatched	0	0	-	-	14	#N/A										0
17q24.3	LINC01152		rs17226067, rs17825774, rs17825799, rs73994816	Chromatin Mapping	lncRNA	long intergenic non-protein coding RNA 1152	HGNC:16752	ENSG00000256124	-	17	70026701-70037451	72030291-72041310									0
17q24.3	SOX9-AS1		rs17226067, rs17825774, rs17825799, rs73994816	Chromatin Mapping	lncRNA	SOX9 antisense RNA 1	HGNC:49321	ENSG00000234899	-	17	70063239-70233344	72067099-72237203									0
17q24.3	SOX9		rs17226067, rs17825774, rs17825799, rs73994816	Chromatin Mapping	protein_coding	SRY-box transcription factor 9	HGNC:11204	ENSG00000125398	9606.ENSP00000245479	17	70117160-70122557	72121020-72126416	2.59297			1.75647					2
18q11.2	GATA6		rs9949696, rs4456613	Chromatin Mapping	protein_coding	GATA binding protein 6	HGNC:4174	ENSG00000141448	9606.ENSP00000269216	18	19749404-19782491	22169589-22202528		0.850808							1
18q11.2	RP11-370A5.1		rs4800440, rs72889626	GTEx	Unmatched	0	0	-	-	18	20303466-20311528	22723503-22731565									0
18q11.2	RBBP8		rs998184, rs4800440, rs55943912, rs5013130, rs973482, rs55758053, rs72887683, rs72889626, rs6507433	Blood eQTL, GTEx	protein_coding	RB binding protein 8, endonuclease	HGNC:9891	ENSG00000101773	9606.ENSP00000382628	18	20513290-20606451	22798261-23026488	-0.536159	-0.293217							2
18q11.2	CABLES1		rs4265922	Chromatin Mapping	protein_coding	Cdk5 and Abl enzyme substrate 1	HGNC:25097	ENSG00000134508	9606.ENSP00000256925	18	20714527-20840434	23134564-23260470		-1.4603							1
18q11.2	TMEM241		rs9949696, rs4456613	Blood eQTL, Chromatin Mapping	protein_coding	transmembrane protein 241	HGNC:31723	ENSG00000134490	9606.ENSP00000372720	18	20875976-21017925	23197144-23437961	2.47701	-1.2911		-0.331451					3
18q11.2	RIOK3		rs9949696, rs4456613	Chromatin Mapping	protein_coding	RIO kinase 3	HGNC:11451	ENSG00000101782	9606.ENSP00000341874	18	21033250-21063104	23453287-23486603	-1.11182	-1.43487	-1.04075	-0.885354	-1.11835			-0.797049	6
18q11.2	LAMA3		rs9949696, rs4456613	Chromatin Mapping	protein_coding	laminin subunit alpha 3	HGNC:6483	ENSG00000053747	9606.ENSP00000324532	18	21269416-21535030	23689453-23956222			-1.70498	-1.49271					2
22q12.2	KREMEN1	KREMEN, KRM1	-	transcript carried on risk haplotype	protein_coding	Kringle Containing Transmembrane Protein 1	HGNC:17550	ENSG00000183762	9606.ENSP00000383189	22	29469024-29564321	29073035-29168333	0.129918	-1.73822		-0.180811					2
22q12.2	NIPSNAP1		rs16987014	Blood eQTL	protein_coding	nipsnap homolog 1	HGNC:7827	ENSG00000184117	9606.ENSP00000216121	22	29950796-29977102	29554808-29581327		-0.895208		0.421494					2
1q23.2	NCSTN		-	Andersen et al., 2024	protein_coding	nicastrin	HGNC:17091	ENSG00000162736	ENSP00000514419	1	160313173-160328739	160343294-160358952	-0.191858	0.225652		0.767774					3
19q13.12	PSENEN		-	Andersen et al., 2024	protein_coding	presenilin enhancer, gamma-secretase subunit\	HGNC:30100	ENSG00000205155	ENSP00000468593	19	36236553-36238420	35745600-35747519	0.307761	0.33788		0.145156				0.291938	4
2q35	WNT10A		-	Andersen et al., 2024	protein_coding	Wnt family member 10A	HGNC:13829	ENSG00000135925	ENSP00000258411	2	219745575-219758650	218880852-218899581	-0.843399							-3.12307	2

### Sheet: 9. GSE154775
Supplementary Data 9. Differential gene expression analysis for HS candidate genes. Table reports differential expression analysis from scRNA-seq data (GSE154775) for genes implicated by eQTL or chromatin accessibility analyses (Supplementary Data 6-7). Genes meeting fold change threshold of 1.2 (log2FC≥0.263) and padj<0.05 are included.
HS GWAS locus	Gene	chr	Hg19 start	Hg19 stop	Cell type	p_val	avg_log2FC	abs(avg_log2FC)	pct.1	pct.2	p_val_adj
6p21.32	HLA-DRB5	6	32485129	32498064	endothelial	4.41428e-153	7.12213	7.12213	0.618	0.015	1.23587e-148
2q22.1	CXCR4	2	136871918	136876747	endothelial	8.07197e-17	1.5861	1.5861	0.138	0.023	2.25991e-12
6p21.32	HLA-DQA2	6	32709167	32714975	endothelial	1.08403e-31	1.06948	1.06948	0.244	0.048	3.03496e-27
6p21.32	PSMB8-AS1	6	32811884	32814261	endothelial	5.02342e-26	0.907308	0.907308	0.346	0.12	1.40641e-21
6p21.32	HLA-DRA	6	32407654	32412823	endothelial	1.20424e-29	0.690688	0.690688	0.924	0.683	3.37152e-25
13q21.33	MZT1	13	73282504	73301767	endothelial	3.29034e-20	0.575368	0.575368	0.292	0.117	9.21198e-16
6p21.32	RNF5	6	32146181	32148570	endothelial	1.62303e-28	0.571374	0.571374	0.417	0.18	4.54399e-24
6p21.32	TAP1	6	32812985	32821593	endothelial	1.01887e-32	0.395758	0.395758	0.619	0.33	2.85252e-28
6p21.32	PSMB9	6	32811912	32827628	endothelial	1.26743e-15	0.390565	0.390565	0.714	0.501	3.54843e-11
6p21.32	PSMB8	6	32808493	32812456	endothelial	1.92406e-10	0.320167	0.320167	0.756	0.585	5.38679e-06
14q24.3	EIF2B2	14	75469623	75479069	endothelial	2.36802e-26	0.276954	0.276954	0.304	0.121	6.62975e-22
6p21.32	HLA-DQA1	6	32605177	32611461	endothelial	1.55056e-06	-0.328173	0.328173	0.454	0.425	0.043411
1q32.1	CAMSAP2	1	200708020	200829832	endothelial	2.99864e-21	-0.330702	0.330702	0.4	0.279	8.3953e-17
6p21.33	PRRC2A	6	31588450	31605554	endothelial	3.97904e-21	-0.369749	0.369749	0.382	0.264	1.11401e-16
6p21.32	HLA-DRB1	6	32546551	32557625	endothelial	1.40891e-47	-0.380096	0.380096	0.904	0.686	3.94454e-43
6p21.33	BAG6	6	31606805	31620482	endothelial	4.5487e-14	-0.39884	0.39884	0.369	0.286	1.2735e-09
2p22.2	ATL2	2	38521095	38604427	endothelial	3.07333e-13	-0.462081	0.462081	0.19	0.126	8.60441e-09
6p21.32	HLA-DOA	6	32971958	32977368	endothelial	7.37151e-14	-0.70999	0.70999	0.186	0.134	2.0638e-09
1q32.1	DDX59	1	200593023	200639035	endothelial	4.33515e-16	-0.722181	0.722181	0.195	0.131	1.21371e-11
2q21.3	MCM6	2	136597195	136634013	endothelial	8.26961e-10	-0.752027	0.752027	0.096	0.042	2.31524e-05
13q21.33	DIS3	13	73326306	73356234	endothelial	3.68249e-18	-0.767442	0.767442	0.286	0.219	1.03099e-13
13q21.33-q22.1	PIBF1	13	73356270	73590599	endothelial	3.70309e-13	-0.86505	0.86505	0.22	0.182	1.03675e-08
18q11.2	RIOK3	18	21033250	21063104	endothelial	1.2438e-19	-1.04075	1.04075	0.321	0.299	3.48228e-15
9q31.3	TMEM245	9	111777414	111882227	endothelial	4.32047e-24	-1.04407	1.04407	0.36	0.35	1.2096e-19
14q24.3	MLH3	14	75480471	75518235	endothelial	1.3303e-16	-1.20413	1.20413	0.177	0.164	3.72443e-12
18q11.2	LAMA3	18	21269416	21535030	endothelial	1.2076e-19	-1.70498	1.70498	0.178	0.197	3.38093e-15
6p21.33-p21.32	TNXB	6	32008929	32077151	endothelial	4.32515e-50	-2.34892	2.34892	0.309	0.534	1.21091e-45
9q31.3	PTPN3	9	112137973	112260593	endothelial	4.99749e-07	-3.90458	3.90458	0.009	0.054	0.0139915
6p21.32	HLA-DRB5	6	32485129	32498064	fibroblast	1.16027e-25	5.46945	5.46945	0.049	0.001	3.24842e-21
6p21.32	PSMB8-AS1	6	32811884	32814261	fibroblast	3.45921e-22	1.90651	1.90651	0.136	0.036	9.68475e-18
6p21.32	TAP1	6	32812985	32821593	fibroblast	3.57662e-98	1.78655	1.78655	0.498	0.132	1.00135e-93
6p21.33	AIF1	6	31582994	31584798	fibroblast	1.29071e-07	1.71721	1.71721	0.035	0.008	0.00361361
6p21.32	HLA-DQA2	6	32709167	32714975	fibroblast	3.00539e-07	1.43442	1.43442	0.022	0.003	0.00841419
2p22.2	CYP1B1	2	38294651	38337044	fibroblast	5.93095e-37	1.26257	1.26257	0.492	0.242	1.66049e-32
6p21.32	HLA-DQB1	6	32627243	32636160	fibroblast	2.34977e-09	1.2195	1.2195	0.074	0.029	6.57865e-05
6p21.32	HLA-DRA	6	32407654	32412823	fibroblast	1.16169e-36	1.06397	1.06397	0.293	0.119	3.2524e-32
18q11.2	GATA6	18	19749404	19782491	fibroblast	4.88595e-30	0.850808	0.850808	0.099	0.02	1.36792e-25
6p21.32	PSMB9	6	32811912	32827628	fibroblast	7.36223e-34	0.753017	0.753017	0.591	0.353	2.0612e-29
6p21.32	TAP2	6	32789609	32806516	fibroblast	5.40557e-64	0.719899	0.719899	0.327	0.117	1.5134e-59
6p21.32	PSMB8	6	32808493	32812456	fibroblast	3.69038e-33	0.437169	0.437169	0.636	0.416	1.03319e-28
19q13.12	PSENEN	19	36236553	36238420	fibroblast	9.3768e-46	0.33788	0.33788	0.44	0.263	2.62522e-41
1q23.2	NCSTN	1	160313173	160328739	fibroblast	1.11403e-75	0.225652	0.225652	0.45	0.218	3.11895e-71
18q11.2	RBBP8	18	20513290	20606451	fibroblast	1.5927e-29	-0.293217	0.293217	0.107	0.044	4.45909e-25
9q31.3	CTNNAL1	9	111704848	111775802	fibroblast	1.3693e-54	-0.320661	0.320661	0.229	0.124	3.83362e-50
2q21.3	MCM6	2	136597195	136634013	fibroblast	4.71525e-49	-0.382908	0.382908	0.164	0.076	1.32013e-44
2p22.2	RMDN2	2	38152429	38294280	fibroblast	2.04219e-38	-0.407338	0.407338	0.148	0.081	5.71753e-34
6p21.33	BAG6	6	31606805	31620482	fibroblast	1.04551e-64	-0.430475	0.430475	0.376	0.256	2.92712e-60
6p21.32	HLA-DRB1	6	32546551	32557625	fibroblast	1.04188e-20	-0.482173	0.482173	0.2	0.142	2.91694e-16
6p21.33	PRRC2A	6	31588450	31605554	fibroblast	7.37008e-61	-0.487542	0.487542	0.373	0.283	2.0634e-56
13q21.33	DIS3	13	73326306	73356234	fibroblast	1.97922e-53	-0.679581	0.679581	0.245	0.168	5.54122e-49
14q24.3	JDP2	14	75894418	75940814	fibroblast	3.0338e-52	-0.694064	0.694064	0.428	0.393	8.49373e-48
13q22.1	KLF12	13	74260225	74708541	fibroblast	2.72e-28	-0.697182	0.697182	0.099	0.05	7.61518e-24
9q31.3	TMEM245	9	111777414	111882227	fibroblast	9.81493e-33	-0.735153	0.735153	0.171	0.141	2.74789e-28
22q12.2	NIPSNAP1	22	29950796	29977102	fibroblast	8.49113e-42	-0.895208	0.895208	0.157	0.109	2.37726e-37
6p21.33-p21.32	TNXB	6	32008929	32077151	fibroblast	3.2071e-54	-0.936511	0.936511	0.454	0.739	8.97891e-50
14q24.3	MLH3	14	75480471	75518235	fibroblast	3.41331e-44	-1.11046	1.11046	0.221	0.224	9.55625e-40
18q11.2	TMEM241	18	20875976	21017925	fibroblast	1.35369e-08	-1.2911	1.2911	0.032	0.027	0.000378992
1q32.1	CAMSAP2	1	200708020	200829832	fibroblast	2.81291e-62	-1.30201	1.30201	0.283	0.275	7.87532e-58
18q11.2	RIOK3	18	21033250	21063104	fibroblast	1.11431e-60	-1.43487	1.43487	0.257	0.273	3.11973e-56
13q21.33-q22.1	PIBF1	13	73356270	73590599	fibroblast	2.24792e-60	-1.44581	1.44581	0.205	0.211	6.29349e-56
18q11.2	CABLES1	18	20714527	20840434	fibroblast	1.60212e-18	-1.4603	1.4603	0.061	0.055	4.48545e-14
1q32.1	DDX59	1	200593023	200639035	fibroblast	3.93453e-38	-1.53167	1.53167	0.123	0.113	1.10155e-33
6p21.32	PRRT1	6	32116135	32120860	fibroblast	1.14054e-08	-1.59983	1.59983	0.029	0.04	0.000319318
22q12.2	KREMEN1	22	29469024	29564321	fibroblast	5.33952e-66	-1.73822	1.73822	0.279	0.418	1.4949e-61
6p21.32	HLA-DRA	6	32407654	32412823	keratinocyte	0	7.45299	7.45299	0.809	0.028	0
6p21.32	HLA-DRB5	6	32485129	32498064	keratinocyte	6.35427e-128	6.73249	6.73249	0.06	0	1.77901e-123
6p21.32	HLA-DQA1	6	32605177	32611461	keratinocyte	2.96929e-230	6.01712	6.01712	0.119	0.004	8.31311e-226
6p21.32	HLA-DRB1	6	32546551	32557625	keratinocyte	0	5.36051	5.36051	0.72	0.074	0
6p21.32	HLA-DQB1	6	32627243	32636160	keratinocyte	0	4.65619	4.65619	0.629	0.073	0
2q22.1	CXCR4	2	136871918	136876747	keratinocyte	1.05516e-208	4.36045	4.36045	0.12	0.007	2.95412e-204
17q24.3	SOX9	17	70117160	70122557	keratinocyte	0	2.59297	2.59297	0.313	0.075	0
18q11.2	TMEM241	18	20875976	21017925	keratinocyte	6.96088e-172	2.47701	2.47701	0.146	0.025	1.94884e-167
6p21.32	HLA-DOB	6	32780539	32788243	keratinocyte	4.09345e-16	2.16177	2.16177	0.016	0.003	1.14604e-11
6p21.32	PSMB9	6	32811912	32827628	keratinocyte	0	1.99343	1.99343	0.59	0.291	0
6p21.32	PSMB8-AS1	6	32811884	32814261	keratinocyte	1.81746e-56	1.6466	1.6466	0.112	0.05	5.08835e-52
6p21.32	TAP2	6	32789609	32806516	keratinocyte	3.10935e-182	1.46083	1.46083	0.38	0.182	8.70526e-178
6p21.32	TAP1	6	32812985	32821593	keratinocyte	0	1.45488	1.45488	0.756	0.534	0
6p21.32	PSMB8	6	32808493	32812456	keratinocyte	9.81946e-283	0.958716	0.958716	0.822	0.686	2.74915e-278
14q24.3	EIF2B2	14	75469623	75479069	keratinocyte	5.99829e-63	0.765232	0.765232	0.28	0.168	1.67934e-58
19q13.12	PSENEN	19	36236553	36238420	keratinocyte	1.94474e-10	0.307761	0.307761	0.43	0.381	5.4447e-06
22q12.2	KREMEN1	22	29469024	29564321	keratinocyte	9.6816e-08	0.129918	0.129918	0.391	0.351	0.00271056
1q23.2	NCSTN	1	160313173	160328739	keratinocyte	1.99769e-12	-0.191858	0.191858	0.24	0.247	5.59294e-08
13q22.1	KLF5	13	73629113	73651679	keratinocyte	9.63121e-115	-0.28867	0.28867	0.93	0.963	2.69645e-110
9q31.3	CTNNAL1	9	111704848	111775802	keratinocyte	4.50295e-18	-0.43199	0.43199	0.094	0.135	1.26069e-13
18q11.2	RBBP8	18	20513290	20606451	keratinocyte	1.6018e-40	-0.536159	0.536159	0.196	0.285	4.48457e-36
6p21.33	PRRC2A	6	31588450	31605554	keratinocyte	3.29063e-70	-0.679859	0.679859	0.292	0.395	9.21277e-66
14q24.3	MLH3	14	75480471	75518235	keratinocyte	9.13164e-24	-0.831559	0.831559	0.075	0.11	2.55658e-19
2q35	WNT10A	2	219745575	219758650	keratinocyte	7.09849e-41	-0.843399	0.843399	0.064	0.125	1.98736e-36
13q21.33	DIS3	13	73326306	73356234	keratinocyte	7.38758e-93	-0.881747	0.881747	0.235	0.344	2.0683e-88
2p22.2	ATL2	2	38521095	38604427	keratinocyte	9.56136e-184	-1.10157	1.10157	0.29	0.457	2.67689e-179
18q11.2	RIOK3	18	21033250	21063104	keratinocyte	0	-1.11182	1.11182	0.549	0.729	0
1q32.1	DDX59	1	200593023	200639035	keratinocyte	2.94325e-82	-1.11962	1.11962	0.108	0.213	8.24022e-78
9q31.3	TMEM245	9	111777414	111882227	keratinocyte	1.6412e-116	-1.17186	1.17186	0.159	0.296	4.59486e-112
1q32.1	INAVA	1	200860468	200884870	keratinocyte	5.82056e-199	-1.24146	1.24146	0.253	0.405	1.62958e-194
1q32.1	CAMSAP2	1	200708020	200829832	keratinocyte	3.5939e-187	-1.42183	1.42183	0.17	0.336	1.00618e-182
14q24.3	ZC2HC1C	14	75535303	75546691	keratinocyte	5.79493e-20	-1.43666	1.43666	0.01	0.031	1.62241e-15
13q21.33-q22.1	PIBF1	13	73356270	73590599	keratinocyte	1.32148e-211	-1.85427	1.85427	0.093	0.266	3.69974e-207
9q31.3	PTPN3	9	112137973	112260593	keratinocyte	1.92966e-274	-1.86166	1.86166	0.149	0.344	5.40246e-270
14q24.3	JDP2	14	75894418	75940814	keratinocyte	2.47328e-198	-1.9451	1.9451	0.079	0.243	6.92443e-194
9q31.3	EPB41L4B	9	111934253	112083339	keratinocyte	2.12695e-156	-2.07654	2.07654	0.066	0.174	5.95483e-152
2p22.2	CYP1B1	2	38294651	38337044	keratinocyte	0	-4.01844	4.01844	0.044	0.278	0
6p21.32	PSMB9	6	32811912	32827628	mast	1.174e-07	5.53332	5.53332	0.222	0.008	0.00328685
6p21.32	HLA-DRA	6	32407654	32412823	mast	1.41031e-08	4.29742	4.29742	0.244	0.008	0.000394844
6p21.32	HLA-DRA	6	32407654	32412823	melanocyte	1.98261e-28	5.91301	5.91301	0.247	0.005	5.5507e-24
6p21.32	HLA-DRB1	6	32546551	32557625	melanocyte	2.32114e-20	5.22851	5.22851	0.214	0.015	6.49848e-16
6p21.32	PSMB8-AS1	6	32811884	32814261	melanocyte	8.29654e-10	2.83749	2.83749	0.149	0.025	2.32278e-05
6p21.32	TAP1	6	32812985	32821593	melanocyte	1.21914e-36	2.76073	2.76073	0.539	0.123	3.41321e-32
6p21.32	PSMB8	6	32808493	32812456	melanocyte	1.72979e-39	2.16151	2.16151	0.688	0.245	4.84288e-35
6p21.32	PSMB9	6	32811912	32827628	melanocyte	8.76124e-24	1.96465	1.96465	0.5	0.154	2.45288e-19
18q11.2	RIOK3	18	21033250	21063104	melanocyte	4.96837e-07	-1.11835	1.11835	0.182	0.341	0.0139099
2p22.2	CYP1B1	2	38294651	38337044	melanocyte	8.93618e-17	-2.94187	2.94187	0.065	0.287	2.50186e-12
2q22.1	CXCR4	2	136871918	136876747	myeloid	1.94792e-18	3.25467	3.25467	0.583	0.179	5.45359e-14
6p21.32	HLA-DRB5	6	32485129	32498064	myeloid	2.27308e-28	2.90395	2.90395	0.419	0.309	6.36393e-24
6p21.32	PSMB8	6	32808493	32812456	myeloid	3.08321e-08	1.54715	1.54715	0.504	0.374	0.000863207
6p21.33	AIF1	6	31582994	31584798	myeloid	2.16701e-11	0.665283	0.665283	0.799	0.894	6.06698e-07
6p21.32	HLA-DOB	6	32780539	32788243	myeloid	4.23214e-09	-1.05473	1.05473	0.129	0.366	0.000118487
6p21.32	HLA-DQA2	6	32709167	32714975	myeloid	5.30156e-11	-1.59884	1.59884	0.39	0.642	1.48428e-06
6p21.32	HLA-DQB2	6	32723874	32731309	myeloid	1.78978e-16	-1.88236	1.88236	0.226	0.593	5.01084e-12
1q32.1	CAMSAP2	1	200708020	200829832	myeloid	2.7763e-07	-2.78391	2.78391	0.044	0.195	0.00777279
6p21.32	HLA-DRB5	6	32485129	32498064	smooth muscle	6.36623e-09	4.62401	4.62401	0.038	0.001	0.000178235
6p21.32	HLA-DOB	6	32780539	32788243	smooth muscle	6.89609e-21	2.59968	2.59968	0.097	0.006	1.9307e-16
17q24.3	SOX9	17	70117160	70122557	smooth muscle	7.0012e-24	1.75647	1.75647	0.106	0.007	1.96013e-19
14q24.3	JDP2	14	75894418	75940814	smooth muscle	9.97734e-25	1.18772	1.18772	0.26	0.081	2.79336e-20
6p21.32	TAP2	6	32789609	32806516	smooth muscle	1.68101e-67	1.04058	1.04058	0.361	0.068	4.70633e-63
6p21.32	TAP1	6	32812985	32821593	smooth muscle	6.18601e-58	0.935753	0.935753	0.399	0.108	1.7319e-53
6p21.32	PSMB9	6	32811912	32827628	smooth muscle	4.71402e-83	0.846151	0.846151	0.675	0.24	1.31978e-78
6p21.32	PSMB8	6	32808493	32812456	smooth muscle	3.61559e-76	0.789803	0.789803	0.783	0.345	1.01226e-71
6p21.32	PSMB8-AS1	6	32811884	32814261	smooth muscle	8.59245e-36	0.779097	0.779097	0.247	0.072	2.40563e-31
1q23.2	NCSTN	1	160313173	160328739	smooth muscle	2.61705e-62	0.767774	0.767774	0.357	0.092	7.32696e-58
6p21.32	HLA-DRA	6	32407654	32412823	smooth muscle	9.8228e-22	0.710035	0.710035	0.163	0.043	2.75009e-17
2q22.1	CXCR4	2	136871918	136876747	smooth muscle	1.66064e-12	0.701068	0.701068	0.076	0.014	4.6493e-08
22q12.2	NIPSNAP1	22	29950796	29977102	smooth muscle	3.81297e-22	0.421494	0.421494	0.144	0.041	1.06752e-17
14q24.3	EIF2B2	14	75469623	75479069	smooth muscle	5.21858e-49	0.386221	0.386221	0.331	0.117	1.46105e-44
2p22.2	CYP1B1	2	38294651	38337044	smooth muscle	5.12402e-17	0.353095	0.353095	0.15	0.047	1.43457e-12
2q21.3	DARS1	2	136663450	136743196	smooth muscle	1.63181e-63	0.320167	0.320167	0.525	0.221	4.56857e-59
19q13.12	PSENEN	19	36236553	36238420	smooth muscle	1.41129e-50	0.145156	0.145156	0.405	0.183	3.9512e-46
22q12.2	KREMEN1	22	29469024	29564321	smooth muscle	3.58107e-15	-0.180811	0.180811	0.112	0.049	1.00259e-10
1q32.1	DDX59	1	200593023	200639035	smooth muscle	3.88295e-18	-0.323054	0.323054	0.15	0.077	1.08711e-13
6p21.3	ATF6B	6	32083040	32096030	smooth muscle	6.42937e-38	-0.326806	0.326806	0.3	0.167	1.80003e-33
18q11.2	TMEM241	18	20875976	21017925	smooth muscle	1.45738e-06	-0.331451	0.331451	0.044	0.017	0.0408024
13q21.33	DIS3	13	73326306	73356234	smooth muscle	2.14469e-34	-0.375757	0.375757	0.224	0.113	6.00449e-30
6p21.32	PRRT1	6	32116135	32120860	smooth muscle	6.13562e-10	-0.455508	0.455508	0.087	0.043	1.71779e-05
9q31.3	TMEM245	9	111777414	111882227	smooth muscle	3.51997e-39	-0.50302	0.50302	0.281	0.158	9.85487e-35
1q32.1	CAMSAP2	1	200708020	200829832	smooth muscle	2.78033e-44	-0.527144	0.527144	0.338	0.206	7.78409e-40
13q22.1	KLF12	13	74260225	74708541	smooth muscle	5.17558e-07	-0.593088	0.593088	0.093	0.063	0.0144901
14q24.3	MLH3	14	75480471	75518235	smooth muscle	5.79606e-38	-0.64411	0.64411	0.247	0.148	1.62272e-33
18q11.2	RIOK3	18	21033250	21063104	smooth muscle	1.54265e-31	-0.885354	0.885354	0.234	0.177	4.31895e-27
13q21.33-q22.1	PIBF1	13	73356270	73590599	smooth muscle	2.84875e-28	-0.9347	0.9347	0.194	0.14	7.97564e-24
18q11.2	LAMA3	18	21269416	21535030	smooth muscle	4.71918e-22	-1.49271	1.49271	0.156	0.194	1.32123e-17
6p21.33-p21.32	TNXB	6	32008929	32077151	smooth muscle	7.07763e-26	-1.8754	1.8754	0.154	0.18	1.98152e-21
6p21.32	HLA-DRB5	6	32485129	32498064	T cell	3.83714e-18	4.0188	4.0188	0.07	0.007	1.07428e-13
6p21.32	HLA-DRA	6	32407654	32412823	T cell	2.48772e-34	1.6161	1.6161	0.312	0.156	6.96487e-30
6p21.3	ATF6B	6	32083040	32096030	T cell	1.10065e-08	1.43932	1.43932	0.108	0.072	0.000308148
6p21.32	PSMB8-AS1	6	32811884	32814261	T cell	2.07524e-07	1.22028	1.22028	0.086	0.067	0.00581006
2q22.1	CXCR4	2	136871918	136876747	T cell	3.05932e-72	0.981022	0.981022	0.802	0.769	8.56518e-68
6p21.32	HLA-DQB1	6	32627243	32636160	T cell	1.46075e-42	0.851737	0.851737	0.373	0.377	4.08967e-38
13q22.1	KLF5	13	73629113	73651679	T cell	1.15166e-08	0.755943	0.755943	0.031	0.043	0.000322431
6p21.32	PSMB8	6	32808493	32812456	T cell	1.32184e-36	0.560664	0.560664	0.287	0.349	3.70075e-32
6p21.32	PSMB9	6	32811912	32827628	T cell	2.20086e-45	0.4822	0.4822	0.31	0.405	6.16175e-41
19q13.12	PSENEN	19	36236553	36238420	T cell	4.519e-18	0.291938	0.291938	0.093	0.144	1.26518e-13
6p21.33	PRRC2A	6	31588450	31605554	T cell	3.46958e-12	-0.603894	0.603894	0.053	0.122	9.7138e-08
2q21.3	MCM6	2	136597195	136634013	T cell	1.98553e-09	-0.642725	0.642725	0.036	0.085	5.5589e-05
6p21.32	RNF5	6	32146181	32148570	T cell	2.36791e-23	-0.745906	0.745906	0.066	0.17	6.62945e-19
18q11.2	RIOK3	18	21033250	21063104	T cell	6.1547e-29	-0.797049	0.797049	0.077	0.205	1.72313e-24
9q31.3	CTNNAL1	9	111704848	111775802	T cell	3.65772e-24	-1.37351	1.37351	0.043	0.145	1.02405e-19
13q21.33-q22.1	PIBF1	13	73356270	73590599	T cell	4.10958e-12	-1.60082	1.60082	0.017	0.066	1.15056e-07
14q24.3	JDP2	14	75894418	75940814	T cell	1.78e-08	-2.00865	2.00865	0.004	0.028	0.000498346
2q35	WNT10A	2	219745575	219758650	T cell	1.15777e-41	-3.12307	3.12307	0.008	0.106	3.24141e-37

### Sheet: 10. HS var to HS KRT genes
Supplementary Data 10. HS GWAS risk variants predicted to affect genes that are differentially expressed in HS keratinocytes and also fall within cis regulatory elements. Here, we extract and integrate data for genes differentially expressed in HS keratinocytes in Supplementary Data 9; and predicted to be influenced by an eQTL or an open chromatin region in Supplementary Data 5-7, and prioritized by our analyses of cis regulatory elements in Supplementary Data 2 and 3. This allows us to identify 36 HS risk variants that are predicted to support a coherent transcriptional program in HS keratinocytes.
var	gene	cRE
rs10979435	CTNNAL1, TMEM245	Adipose-derived mesenchymal stem cells, Mesenchymal stem cell derived adipocyte, Primary HSCs G-CSF-mobilized female, Primary HSCs G-CSF-mobilized male, Primary HSCs short term culture
rs113027967	HLA-DOB, HLA-DQB1, HLA-DRB1, HLA-DRB5, PRRC2A, TAP2	EP300, STAT3
rs12869212	DIS3, KLF5, PIBF1	NR3C1
rs13022141	CXCR4	Dnd41 T cell leukaemia, EP300, GM12878 lymphoblastoid, POLR2A, Primary B cells from cord blood, Primary haematopoietic stem cells (HSCs), Primary HSCs G-CSF-mobilized female, Primary HSCs G-CSF-mobilized male, Primary HSCs short term culture, Primary monocytes (from PB), Primary mononuclear cells (from PB), Primary natural killer cells (from PB), Primary neutrophils (from PB), Primary T CD8+ memory cells (from PB), Primary T CD8+ naive cells (from PB), Primary T cells effector/memory enriched (PB), Primary T cells from cord blood, Primary T cells from primary blood (from PB), Primary T helper 17 cells PMA-I stimulated, Primary T helper cells (from PB), Primary T helper cells PMA-I stimulated, Primary T helper memory cells (from PB), Primary T helper naive cells (from PB), Primary T regulatory cells (from PB), RAD21, Thymus
rs1356706	CXCR4	Dnd41 T cell leukaemia, GM12878 lymphoblastoid, Monocytes-CD14+ RO01746, POLR2A, Primary B cells from cord blood, Primary haematopoietic stem cells (HSCs), Primary HSCs G-CSF-mobilized female, Primary HSCs G-CSF-mobilized male, Primary HSCs short term culture, Primary monocytes (from PB), Primary mononuclear cells (from PB), Primary natural killer cells (from PB), Primary neutrophils (from PB), Primary T CD8+ memory cells (from PB), Primary T CD8+ naive cells (from PB), Primary T cells effector/memory enriched (PB), Primary T cells from cord blood, Primary T cells from primary blood (from PB), Primary T helper 17 cells PMA-I stimulated, Primary T helper cells (from PB), Primary T helper cells PMA-I stimulated, Primary T helper memory cells (from PB), Primary T helper naive cells (from PB), Primary T regulatory cells (from PB), Thymus
rs140646916	HLA-DOB, HLA-DQA1, HLA-DQB1, HLA-DRA, HLA-DRB1, HLA-DRB5, PSMB9, TAP1, TAP2	ATF3, EP300, FOS, GATA3, JUND, POLR2A, SMARCA4, STAT3, TRIM28
rs141391427	KLF5, PIBF1	CEBPB, CTCF, EP300, FOS, FOXA1, MAX, NR3C1, POLR2A, RAD21, REST, SMARCA4, SP1, STAT3, TRIM28
rs162329	ATL2, CYP1B1	Mesenchymal stem cell derived adipocyte, Skeletal muscle female
rs162330	ATL2, CYP1B1	ATF3, CEBPB, CTCF, EP300, FOS, JUND, MAX, NR3C1, POLR2A, RAD21, REST, SP1, STAT3, TRIM28
rs162331	ATL2, CYP1B1	ATF3, CEBPB, CTCF, EP300, JUND, MAX, NR3C1, POLR2A, RAD21, REST, SP1, STAT3, TRIM28
rs17226067	SOX9	Breast vHMEC mammary epithelial, Foreskin keratinocyte, FOS, GATA3, HMEC mammary epithelial, NHEK-epidermal keratinocyte, STAT3
rs17825774	SOX9	GATA3, STAT3
rs17825799	SOX9	GATA3
rs1994802	CTNNAL1, TMEM245	Adipose-derived mesenchymal stem cells, Bone marrow derived MSCs, Breast vHMEC mammary epithelial, Foreskin keratinocyte, HMEC mammary epithelial, Mesenchymal stem cell deriv. chondrocyte, Mesenchymal stem cell derived adipocyte, NHEK-epidermal keratinocyte
rs1994803	CTNNAL1, EPB41L4B, PTPN3, TMEM245	Adipose-derived mesenchymal stem cells, Bone marrow derived MSCs, Breast vHMEC mammary epithelial, Foreskin keratinocyte, HMEC mammary epithelial, Mesenchymal stem cell deriv. chondrocyte, NHEK-epidermal keratinocyte
rs2417920	CTNNAL1, EPB41L4B, PTPN3, TMEM245	Adipose-derived mesenchymal stem cells, Mesenchymal stem cell derived adipocyte, Primary HSCs G-CSF-mobilized male
rs2471859	CXCR4	CTCF, EP300, POLR2A
rs2734871	CXCR4	Monocytes-CD14+ RO01746, POLR2A, Primary B cells from cord blood, Primary monocytes (from PB), Primary neutrophils (from PB)
rs296548	CAMSAP2, DDX59, INAVA	JUND
rs378672	INAVA	CTCF, POLR2A
rs41286076	KLF5, PIBF1	POLR2A, SMARCA4
rs4335202	CTNNAL1, TMEM245	Adipose-derived mesenchymal stem cells, Bone marrow derived MSCs, Foreskin keratinocyte
rs458704	ATL2, CYP1B1	Adipose-derived mesenchymal stem cells, Mesenchymal stem cell deriv. chondrocyte, Mesenchymal stem cell derived adipocyte
rs464603	ATL2, CYP1B1	Adipose-derived mesenchymal stem cells, Mesenchymal stem cell deriv. chondrocyte, Mesenchymal stem cell derived adipocyte
rs4670814	CYP1B1	SMARCA4
rs532965	HLA-DQA1, HLA-DQB1, HLA-DRA, HLA-DRB1, HLA-DRB5, PSMB9, TAP1	ATF3, CTCF, EP300, FOS, GATA3, JUND, POLR2A, SMARCA4, STAT3, TRIM28
rs55857180	EIF2B2	Dnd41 T cell leukaemia, GM12878 lymphoblastoid, Primary mononuclear cells (from PB), Primary natural killer cells (from PB), Primary T CD8+ memory cells (from PB), Primary T CD8+ naive cells (from PB), Primary T cells effector/memory enriched (PB), Primary T cells from cord blood, Primary T cells from primary blood (from PB), Primary T helper 17 cells PMA-I stimulated, Primary T helper cells (from PB), Primary T helper cells PMA-I stimulated, Primary T helper memory cells (from PB), Primary T helper naive cells (from PB), Primary T regulatory cells (from PB), Thymus
rs56101848	JDP2, ZC2HC1C	ATF3, CEBPB, EP300, FOS, FOXA1, JUND, MAX, POLR2A, RAD21, REST, SP1, STAT3
rs660895	HLA-DOB, HLA-DQA1, HLA-DQB1, HLA-DRB1, HLA-DRB5	POLR2A
rs661330	HLA-DOB, HLA-DQA1, HLA-DQB1, HLA-DRB1, HLA-DRB5	EP300, GM12878 lymphoblastoid, NHEK-epidermal keratinocyte, POLR2A, Primary haematopoietic stem cells (HSCs), Primary HSCs G-CSF-mobilized female, Primary HSCs G-CSF-mobilized male, Primary HSCs short term culture, Primary monocytes (from PB), Primary mononuclear cells (from PB), Primary natural killer cells (from PB), Primary neutrophils (from PB), Primary T CD8+ naive cells (from PB), Primary T cells from cord blood, Primary T helper cells (from PB), Primary T helper cells PMA-I stimulated, Primary T helper memory cells (from PB), Primary T helper naive cells (from PB), Primary T regulatory cells (from PB), Skeletal muscle female, Small intestine, SP1, Thymus
rs7028554	CTNNAL1, EPB41L4B, PTPN3, TMEM245	EP300, NR3C1, POLR2A
rs7028790	CTNNAL1, EPB41L4B, PTPN3, TMEM245	EP300, NR3C1, POLR2A
rs73994816	SOX9	GATA3
rs7574456	CXCR4	CTCF, EP300, GM12878 lymphoblastoid, JUND, Monocytes-CD14+ RO01746, POLR2A, Primary B cells from cord blood, Primary haematopoietic stem cells (HSCs), Primary HSCs G-CSF-mobilized female, Primary HSCs G-CSF-mobilized male, Primary HSCs short term culture, Primary monocytes (from PB), Primary mononuclear cells (from PB), Primary natural killer cells (from PB), Primary neutrophils (from PB), Primary T CD8+ memory cells (from PB), Primary T CD8+ naive cells (from PB), Primary T cells from cord blood, Primary T cells from primary blood (from PB), Primary T helper cells (from PB), Primary T helper cells PMA-I stimulated, Primary T helper memory cells (from PB), Primary T helper naive cells (from PB), Primary T regulatory cells (from PB), RAD21, REST, Small intestine, STAT3, Thymus
rs9271608	HLA-DOB, HLA-DQA1, HLA-DQB1, HLA-DRB1	POLR2A
rs973482	RBBP8	HUES6 cells, iPS-20b cells (Human dermal fibroblasts derived induced stem cell line)

### Sheet: 11. CXCR4+ HS keratinocytes
Supplementary Data 11. Molecular phenotyping of CXCR4+ HS keratinocytes. Differential gene expression analysis of CXCR4+ versus CXCR4- HS keratinocytes (GSE154775). Column G indicates genes linked to HS risk loci via GWAS; Column H indicates transcription factors implicated via TF binding site overlap analysis (Supplementary Data 6, Figure 2A). Column I indicates Pathway analysis reported in Figure 2C. Column J annotates genes that were experimentally determined to be NFKB activated in murine hair follicle placode keratinocytes by Tormann et al., Development, 2016 (PMID: 26952977).
Gene	p_val	avg_log2FC	pct.1	pct.2	p_val_adj	GWAS locus	TF with binding sites containing HS risk variants	IPA Pathway Membership	Tomann et al., Development, 2016
CXCR4	-	-	1	0	-	2q22.1
CCL20	8.60537e-52	1.53126	0.304	0.108	4.35699e-47
PLAUR	1.05143e-38	1.33279	0.35	0.161	5.32349e-34
APOBEC3A	2.15806e-50	1.31828	0.302	0.109	1.09265e-45
CD74	6.61331e-85	1.18504	0.654	0.284	3.34839e-80			MIF Regulation of Innate Immunity	NFKB activated in placode keratinocytes
RPS29	7.89981e-22	1.18226	0.75	0.727	3.99975e-17
RPL13A	2.20833e-19	1.12314	0.826	0.829	1.1181e-14
DSG3	5.02888e-41	1.08281	0.711	0.563	2.54617e-36
HLA-DRA	2.31675e-76	1.06094	0.501	0.193	1.173e-71	6p21.32
ROBO1	4.61757e-27	1.05724	0.574	0.436	2.33792e-22
C12orf75	1.47995e-56	1.051	0.62	0.358	7.49315e-52
MT1X	3.9251e-39	1.04666	0.82	0.715	1.98732e-34
VIM	3.47159e-21	1.04571	0.254	0.121	1.7577e-16			Regulation of the Epithelial Mesenchymal Transition by Growth Factors Pathway
SOD2	1.09794e-45	1.0457	0.694	0.496	5.55898e-41
HLA-DRB1	1.31596e-48	0.946184	0.43	0.195	6.66282e-44	6p21.32
LGALS1	3.17724e-25	0.946063	0.18	0.067	1.60867e-20
RPS20	2.01825e-11	0.923509	0.637	0.631	1.02186e-06
NCOA7	1.53363e-39	0.91113	0.587	0.382	7.76493e-35
EXT1	2.81334e-22	0.892532	0.637	0.536	1.42442e-17
RPL27A	4.06357e-23	0.879952	0.809	0.8	2.05743e-18
PELI1	7.78342e-22	0.861951	0.6	0.481	3.94082e-17			NF-κB Signaling
KYNU	2.25499e-65	0.858854	0.371	0.133	1.14173e-60
GLUL	2.21942e-37	0.821925	0.623	0.435	1.12371e-32				NFKB activated in placode keratinocytes
FTH1	2.13686e-26	0.818853	0.881	0.679	1.08191e-21
TIMP1	1.38132e-12	0.815429	0.287	0.174	6.99378e-08
LINC01619	7.44479e-27	0.811805	0.436	0.263	3.76937e-22
PLAU	1.97887e-29	0.805115	0.44	0.261	1.00192e-24
KIAA1217	3.70895e-24	0.80298	0.568	0.409	1.87788e-19
KLF6	2.43973e-31	0.800162	0.78	0.724	1.23526e-26
TXNRD1	2.95967e-34	0.797501	0.446	0.252	1.49851e-29
TM4SF1	3.02771e-33	0.795555	0.382	0.187	1.53296e-28
RPL23	1.24225e-19	0.795439	0.778	0.777	6.28964e-15
FTL	3.26825e-08	0.764703	0.895	0.819	0.00165475
RPL31	1.46947e-17	0.758603	0.82	0.819	7.44009e-13
RPL38	1.5134e-18	0.744329	0.788	0.783	7.66251e-14
SAA1	1.96407e-23	0.73618	0.229	0.1	9.94427e-19
RPL23A	1.17331e-15	0.722812	0.807	0.822	5.9406e-11
RPL21	2.12718e-16	0.722768	0.851	0.842	1.07701e-11
NFKB1	8.60531e-26	0.709803	0.629	0.507	4.35695e-21			MIF Regulation of Innate Immunity, NF-κB Activation by Viruses, NF-κB Signaling, PI3K/AKT Signaling, Regulation of the Epithelial Mesenchymal Transition by Growth Factors Pathway
MT2A	9.18008e-35	0.702926	0.788	0.588	4.64797e-30
RPL7	6.27404e-18	0.697415	0.815	0.814	3.17661e-13
TMSB4X	3.25583e-28	0.690971	0.939	0.885	1.64846e-23
RPS17	5.19965e-14	0.688474	0.623	0.594	2.63264e-09
HLA-DQB1	1.77762e-23	0.679258	0.344	0.198	9.00029e-19	6p21.32
MAP3K8	4.85336e-23	0.668406	0.518	0.376	2.45731e-18			NF-κB Signaling, PI3K/AKT Signaling
RPL37A	4.57898e-12	0.667038	0.834	0.848	2.31838e-07
RPS2	1.7345e-13	0.661657	0.895	0.896	8.78195e-09
IFI27	1.65981e-29	0.651741	0.658	0.445	8.40379e-25
SIK3	2.81985e-23	0.642077	0.608	0.475	1.42772e-18
MAP4K4	4.9144e-13	0.63284	0.403	0.302	2.48821e-08			NF-κB Signaling
LRRFIP2	1.48822e-22	0.631589	0.686	0.606	7.53503e-18
AKR1B10	3.42163e-33	0.630435	0.461	0.254	1.73241e-28
ANXA1	9.36058e-14	0.6272	0.776	0.701	4.73936e-09
RPS10	4.88506e-08	0.622341	0.694	0.713	0.00247336
COL1A1	3.6368e-09	0.613584	0.145	0.077	0.000184135
CD44	3.89784e-19	0.610716	0.797	0.802	1.97351e-14			WNT/β-catenin Signaling
HLA-DPA1	5.00969e-38	0.610391	0.222	0.075	2.53646e-33	6p21.32
TMCC3	3.86862e-27	0.607007	0.346	0.187	1.95872e-22
CDH3	3.44194e-24	0.59802	0.442	0.27	1.74269e-19			WNT/β-catenin Signaling
BHLHE40	2.07078e-20	0.597611	0.614	0.501	1.04846e-15		rs112485576, rs13022141, rs1356706, rs140646916, rs141391427, rs4954391, rs532965, rs7227956, rs7574456, rs930910
HLA-DPB1	2.17031e-33	0.597172	0.189	0.063	1.09885e-28	6p21.32
MAST4	1.16563e-16	0.590732	0.652	0.59	5.90169e-12
DENND2C	3.58284e-15	0.589275	0.639	0.555	1.81403e-10
BTG1	4.41467e-27	0.588703	0.837	0.834	2.23519e-22
SGK1	1.53169e-15	0.579986	0.541	0.438	7.75509e-11
RPLP2	3.47129e-20	0.578822	0.901	0.882	1.75755e-15
RAP2B	5.37831e-15	0.574471	0.426	0.314	2.72309e-10			ERK/MAPK Signaling, NF-κB Activation by Viruses, NF-κB Signaling, PI3K/AKT Signaling, Regulation of the Epithelial Mesenchymal Transition by Growth Factors Pathway
CFLAR	7.75301e-17	0.563867	0.449	0.332	3.92543e-12
ITGA2	1.05712e-23	0.563542	0.369	0.21	5.35232e-19			ERK/MAPK Signaling, NF-κB Activation by Viruses, PI3K/AKT Signaling
GAS5	6.62324e-13	0.562998	0.673	0.653	3.35341e-08
TNFAIP8	2.02722e-15	0.559085	0.491	0.387	1.0264e-10
MARCKS	1.68152e-18	0.555689	0.663	0.583	8.51373e-14
CNKSR3	7.35652e-13	0.550677	0.272	0.172	3.72468e-08
TYMP	1.01378e-21	0.547556	0.597	0.431	5.13289e-17
CDC42EP1	2.23244e-09	0.546413	0.514	0.466	0.000113031
UBE2H	7.6972e-17	0.542925	0.593	0.497	3.89717e-12
SPPL3	1.12389e-08	0.541766	0.618	0.603	0.000569035
MALAT1	1.45486e-25	0.536682	0.994	0.97	7.36611e-21
RIN2	7.98974e-12	0.534121	0.386	0.287	4.04529e-07
CXCL2	1.91719e-14	0.527645	0.212	0.11	9.70691e-10
ANO6	1.39781e-17	0.524512	0.411	0.278	7.07726e-13
CDH1	3.92722e-15	0.519241	0.642	0.574	1.98839e-10			WNT/β-catenin Signaling
RPS27	2.38178e-14	0.518151	0.933	0.921	1.20592e-09
LTF	4.46999e-33	0.516113	0.226	0.081	2.2632e-28
MFHAS1	1.95547e-23	0.512498	0.386	0.235	9.90076e-19
MAP3K20	5.67191e-12	0.511428	0.423	0.327	2.87175e-07
TJP2	1.85026e-13	0.511422	0.396	0.289	9.36804e-09
PMAIP1	6.61409e-13	0.504319	0.65	0.557	3.34878e-08			Intrinsic Pathway for Apoptosis
SVIL	2.53658e-17	0.502487	0.639	0.516	1.2843e-12
MT-CO3	1.60751e-17	0.501474	0.931	0.942	8.13897e-13
RPS16	1.1777e-19	0.496792	0.855	0.844	5.9628e-15
BIRC3	2.3549e-28	0.496271	0.231	0.094	1.19231e-23
CHMP1B	3.50223e-16	0.493902	0.524	0.424	1.77321e-11
TIAM1	1.25037e-18	0.492754	0.564	0.448	6.33072e-14
IGFBP4	2.50211e-19	0.489161	0.212	0.096	1.26684e-14
MYO1B	2.44339e-16	0.488652	0.31	0.185	1.23711e-11
MACF1	2.44049e-08	0.486125	0.74	0.727	0.00123564
PNRC1	1.36373e-22	0.48472	0.86	0.852	6.90472e-18
ATP2B4	1.8823e-09	0.484429	0.631	0.591	9.53029e-05
ZFAND3	3.34356e-11	0.480579	0.539	0.459	1.69288e-06
MCF2L2	3.0304e-19	0.473716	0.272	0.144	1.53432e-14
MBP	4.22419e-08	0.473179	0.476	0.426	0.00213875
SOX9	1.3403e-20	0.47138	0.249	0.123	6.78607e-16	17q24.3		WNT/β-catenin Signaling	NFKB activated in placode keratinocytes
MYO10	2.42381e-14	0.469715	0.48	0.371	1.2272e-09
OVOL1	6.82826e-12	0.469435	0.52	0.419	3.45722e-07
PGBD5	6.51091e-45	0.467416	0.195	0.056	3.29654e-40
B3GNT5	5.65314e-14	0.466487	0.474	0.375	2.86224e-09
DSC2	3.89929e-18	0.463819	0.511	0.353	1.97425e-13
RPL36A	9.79311e-11	0.46289	0.713	0.717	4.95835e-06
TPM1	2.43862e-26	0.461371	0.4	0.229	1.2347e-21
TMSB10	9.6454e-20	0.460605	0.925	0.848	4.88356e-15
COL3A1	2.40517e-08	0.45974	0.107	0.052	0.00121776
CTSC	5.58049e-16	0.455227	0.438	0.307	2.82546e-11
IFI6	3.32019e-10	0.455182	0.252	0.158	1.68105e-05
FGD6	8.87253e-12	0.455039	0.344	0.244	4.49225e-07
BARX2	4.95504e-21	0.454062	0.436	0.284	2.50879e-16
ABI1	1.91991e-13	0.453615	0.644	0.598	9.7207e-09
ARL5B	4.46719e-15	0.453515	0.407	0.297	2.26178e-10
CHD2	1.98703e-18	0.448049	0.566	0.445	1.00605e-13
MED13L	5.67117e-14	0.447453	0.618	0.553	2.87137e-09
B2M	1.10918e-26	0.443734	0.971	0.955	5.61589e-22				NFKB activated in placode keratinocytes
CALD1	3.98757e-15	0.441136	0.549	0.437	2.01894e-10				NFKB activated in placode keratinocytes
ADAM17	4.56578e-10	0.439758	0.434	0.358	2.3117e-05
CACNB4	1.95599e-16	0.437648	0.283	0.163	9.90336e-12
MCL1	7.9413e-15	0.432691	0.713	0.659	4.02076e-10			PI3K/AKT Signaling
SLC25A6	1.67295e-17	0.432498	0.793	0.798	8.47029e-13
BACH2	6.37654e-15	0.432289	0.245	0.138	3.2285e-10
CSNK1A1	1.71832e-08	0.432071	0.686	0.682	0.00087			WNT/β-catenin Signaling
SLMAP	7.47088e-14	0.428508	0.516	0.423	3.78258e-09
FBXO11	1.65637e-10	0.426243	0.434	0.345	8.38635e-06
ZC3H12C	1.07273e-23	0.422762	0.384	0.227	5.43132e-19
ZNF750	4.83849e-11	0.420851	0.537	0.452	2.44978e-06
LRRFIP1	3.64272e-15	0.418953	0.642	0.536	1.84434e-10
THBD	1.3046e-09	0.418507	0.461	0.381	6.60531e-05
GBP2	1.09822e-09	0.418468	0.495	0.422	5.56042e-05
S100A8	2.62956e-43	0.416005	0.75	0.425	1.33137e-38
FAM160A1	4.13527e-10	0.415704	0.606	0.557	2.09373e-05
EIF3E	1.82682e-12	0.415466	0.723	0.735	9.24939e-08
EMP1	1.85506e-07	0.414574	0.7	0.688	0.00939238
RPL34	7.67403e-10	0.410495	0.945	0.92	3.88544e-05
HBEGF	5.41236e-08	0.406516	0.436	0.355	0.00274033
PLAT	4.48148e-25	0.403378	0.176	0.066	2.26902e-20
AC021078.1	3.85822e-16	0.402893	0.342	0.218	1.95346e-11
GBP1	1.18474e-11	0.399606	0.298	0.197	5.99848e-07
ATP1A1	6.97977e-17	0.399048	0.675	0.571	3.53393e-12
IFITM3	3.35938e-26	0.397416	0.709	0.48	1.70089e-21				NFKB activated in placode keratinocytes
GRHL3	3.69384e-09	0.39336	0.384	0.302	0.000187023
FMNL2	1.4472e-11	0.392974	0.275	0.176	7.32734e-07
HES4	2.01756e-18	0.392022	0.413	0.267	1.02151e-13
BAZ1A	2.67283e-09	0.391318	0.633	0.605	0.000135328
TGIF1	3.3665e-12	0.390177	0.455	0.356	1.70449e-07
HCAR3	1.25803e-12	0.388177	0.287	0.185	6.36952e-08
S100A6	1.02498e-18	0.387451	0.734	0.519	5.18957e-14
XYLT1	6.01163e-13	0.387175	0.275	0.175	3.04375e-08
RPS4Y1	1.6466e-09	0.386943	0.273	0.174	8.33688e-05
BTG3	2.03354e-10	0.38684	0.608	0.566	1.0296e-05
SAT1	7.72617e-09	0.386573	0.6	0.517	0.000391184
PRDM1	5.16718e-11	0.38543	0.205	0.119	2.6162e-06
NFAT5	1.38389e-07	0.384741	0.524	0.483	0.00700678
RPS14	7.67037e-19	0.383965	0.943	0.929	3.88358e-14
ITGAV	9.15391e-09	0.383899	0.446	0.37	0.000463472			ERK/MAPK Signaling, NF-κB Activation by Viruses, PI3K/AKT Signaling
CACHD1	2.57901e-13	0.383688	0.363	0.251	1.30578e-08
TNFSF10	1.44443e-11	0.381909	0.516	0.43	7.31329e-07			Regulation of the Epithelial Mesenchymal Transition by Growth Factors Pathway
HLA-E	2.66699e-14	0.380894	0.809	0.796	1.35033e-09
ZFAND5	1.5264e-08	0.379958	0.574	0.513	0.000772833
KRT6A	4.29931e-52	0.379584	0.776	0.422	2.17678e-47
NHSL1	5.84768e-12	0.378397	0.476	0.392	2.96074e-07
TCN1	2.15817e-08	0.377449	0.141	0.079	0.0010927
PLK3	7.64483e-09	0.37696	0.371	0.289	0.000387065
KDM6B	9.24449e-13	0.376817	0.442	0.345	4.68058e-08
KRT5	2.31845e-23	0.375385	0.868	0.619	1.17385e-18
NEDD4L	4.32952e-15	0.375163	0.451	0.32	2.19208e-10
UBA52	5.11585e-16	0.37334	0.839	0.83	2.5902e-11			WNT/β-catenin Signaling
PHLDB2	2.00274e-14	0.367852	0.377	0.245	1.01401e-09
JMJD1C	1.19832e-13	0.367755	0.581	0.492	6.06722e-09
ARID5B	3.76924e-11	0.367709	0.482	0.389	1.9084e-06
LDLR	2.39002e-07	0.367247	0.438	0.381	0.0121009
ARHGAP26	4.41366e-15	0.366595	0.201	0.102	2.23468e-10
S100A7	5.119e-32	0.365629	0.589	0.337	2.5918e-27
PTPN12	4.3599e-08	0.365453	0.38	0.307	0.00220746
TRAF4	3.98995e-21	0.364646	0.348	0.198	2.02015e-16
BST2	6.59515e-19	0.362956	0.161	0.065	3.33919e-14
MT-ATP6	6.10476e-16	0.362785	0.916	0.894	3.0909e-11
GAREM1	1.25165e-07	0.362686	0.388	0.319	0.00633723
AC008038.1	1.07578e-07	0.361405	0.344	0.279	0.00544678
SEMA3C	6.57192e-11	0.357025	0.241	0.148	3.32743e-06
TMEM51	6.37992e-08	0.35585	0.279	0.207	0.00323022
DDX21	4.37267e-08	0.355122	0.6	0.564	0.00221393
VEZT	1.19269e-07	0.354996	0.442	0.384	0.0060387
HAS3	8.07533e-16	0.354903	0.249	0.139	4.08862e-11
SUB1	9.11632e-11	0.353684	0.727	0.704	4.61568e-06
PFDN2	7.82369e-10	0.352176	0.577	0.54	3.96121e-05
RPS11	5.17391e-08	0.351589	0.79	0.819	0.0026196
MAP3K5	7.05238e-12	0.350028	0.333	0.229	3.57069e-07			PI3K/AKT Signaling
SOSTDC1	1.75765e-22	0.348843	0.247	0.117	8.89915e-18				NFKB activated in placode keratinocytes
F2RL1	9.49291e-13	0.348698	0.446	0.345	4.80636e-08
RPL10A	6.63612e-13	0.346976	0.885	0.888	3.35994e-08
ODF3B	1.54356e-07	0.346372	0.426	0.36	0.00781519
PDE4B	1.076e-13	0.34483	0.126	0.055	5.4479e-09
PSMB9	7.44356e-10	0.340979	0.43	0.329	3.76875e-05	6p21.32
STOM	2.28467e-09	0.340275	0.436	0.344	0.000115675
VMP1	1.06081e-09	0.340179	0.478	0.398	5.371e-05
SMAD3	1.4522e-10	0.339755	0.321	0.221	7.35266e-06			Regulation of the Epithelial Mesenchymal Transition by Growth Factors Pathway
DENND4A	7.23683e-15	0.33644	0.438	0.304	3.66408e-10
PHF20	8.23436e-07	0.336172	0.333	0.265	0.0416914
CYCS	6.25819e-08	0.33522	0.66	0.64	0.00316858			Intrinsic Pathway for Apoptosis
ELF1	1.36836e-07	0.334727	0.558	0.526	0.00692814		rs140646916, rs35909516, rs7227956	ERK/MAPK Signaling
AC026202.2	3.7926e-19	0.334143	0.231	0.115	1.92023e-14
UBE2D3	2.3694e-10	0.333277	0.753	0.736	1.19965e-05
IFNGR2	2.70727e-08	0.330885	0.526	0.466	0.00137072
MPZL2	6.91291e-09	0.328087	0.52	0.454	0.000350007
SERPING1	1.66782e-07	0.32563	0.222	0.147	0.00844436
SNX9	2.04462e-12	0.323369	0.363	0.255	1.03521e-07
CD59	1.52735e-09	0.322109	0.442	0.36	7.73312e-05
GPX1	2.19823e-08	0.320204	0.614	0.517	0.00111299
C1S	4.976e-09	0.320034	0.26	0.171	0.00025194
GPX2	4.39068e-09	0.319133	0.367	0.274	0.000222304
HLA-DMA	4.93748e-16	0.319047	0.205	0.103	2.49989e-11	6p21.32
USP53	6.28542e-09	0.318769	0.371	0.286	0.000318237
SOCS3	2.29702e-09	0.318724	0.447	0.337	0.0001163
NXN	2.76497e-07	0.318459	0.371	0.309	0.0139993
WEE1	8.59657e-07	0.315795	0.375	0.311	0.0435253
FNDC3B	9.07019e-10	0.314166	0.352	0.251	4.59233e-05
IL33	5.08031e-10	0.311782	0.348	0.257	2.57221e-05			NF-κB Signaling, Wound Healing Signaling Pathway
AC024293.1	1.83403e-12	0.311374	0.272	0.169	9.28589e-08
MRTFA	7.2079e-09	0.310669	0.405	0.323	0.000364943
TOMM7	9.33894e-07	0.310566	0.744	0.757	0.047284
MIR222HG	4.49369e-17	0.308833	0.27	0.148	2.2752e-12
DPP6	1.16637e-16	0.307976	0.231	0.121	5.90546e-12
RPL39	1.64458e-14	0.304112	0.962	0.927	8.32669e-10
CDC25B	8.52146e-14	0.303284	0.216	0.118	4.3145e-09
DPYD	4.28729e-11	0.301834	0.291	0.19	2.1707e-06
LDHB	2.63543e-11	0.301631	0.283	0.184	1.33435e-06
IFI44L	4.30204e-26	0.30154	0.159	0.055	2.17816e-21
DUSP10	5.96997e-15	0.300907	0.27	0.159	3.02266e-10
ZHX2	2.1162e-14	0.300878	0.231	0.128	1.07145e-09
SNHG16	4.90489e-08	0.300874	0.532	0.498	0.00248339
SERPINB4	4.57988e-11	0.299111	0.365	0.237	2.31884e-06
PSME4	6.81758e-14	0.297695	0.419	0.309	3.45181e-09
NTN1	3.97881e-28	0.293744	0.113	0.03	2.01451e-23
RPL9	7.50573e-09	0.292924	0.86	0.866	0.000380023
AR	1.22303e-16	0.292287	0.243	0.13	6.19232e-12
AC083837.2	1.10345e-08	0.291963	0.363	0.267	0.000558689
WWOX	5.68034e-10	0.287463	0.465	0.373	2.87601e-05
OAF	2.12346e-11	0.283212	0.201	0.115	1.07513e-06
FOSL1	1.44393e-07	0.281777	0.593	0.532	0.00731078
SLC25A33	1.95102e-12	0.281739	0.331	0.225	9.8782e-08
SLC4A7	2.2661e-14	0.277877	0.249	0.142	1.14735e-09
AP001324.1.1	5.55657e-08	0.275555	0.323	0.245	0.00281335
HLA-C	2.50516e-08	0.275142	0.826	0.808	0.00126839
NFKBIE	4.11805e-08	0.273202	0.216	0.145	0.00208501			MIF Regulation of Innate Immunity, NF-κB Activation by Viruses, NF-κB Signaling, PI3K/AKT Signaling, Wound Healing Signaling Pathway
SKIL	1.7489e-08	0.27218	0.279	0.201	0.000885485		rs112485576, rs113027967, rs116457146, rs140646916, rs532965, rs7227956, rs7574456
ZC3H12A	6.9937e-09	0.270936	0.612	0.534	0.000354098
PAN3	6.36046e-10	0.270829	0.388	0.295	3.22036e-05
CCSER2	8.19563e-07	0.26865	0.358	0.295	0.0414953
CADM1	5.89072e-10	0.267695	0.302	0.21	2.98253e-05
CREB5	4.66354e-09	0.267194	0.164	0.094	0.000236119			ERK/MAPK Signaling
ELK3	7.17046e-11	0.266945	0.174	0.095	3.63048e-06			ERK/MAPK Signaling
HNRNPA1	2.00795e-12	0.266173	0.837	0.837	1.01665e-07
GLI3	8.30065e-12	0.265437	0.335	0.227	4.2027e-07			Regulation of the Epithelial Mesenchymal Transition in Development Pathway
IL6ST	9.0043e-08	0.265144	0.388	0.314	0.00455897			PI3K/AKT Signaling
PABPC1	1.02621e-13	0.265102	0.87	0.85	5.19583e-09
PTP4A2	3.86287e-08	0.26434	0.499	0.438	0.00195581
S100A9	5.26359e-38	0.26317	0.719	0.406	2.66501e-33
GSTM3	4.59871e-08	-0.263134	0.312	0.439	0.00232837
RNF141	1.45195e-17	-0.263643	0.214	0.407	7.35137e-13
DMTN	2.8318e-19	-0.264995	0.017	0.163	1.43377e-14
RAB1B	1.03606e-16	-0.266236	0.317	0.517	5.24566e-12
MDH2	5.77658e-11	-0.26625	0.612	0.707	2.92474e-06
SOX6	1.40258e-07	-0.266903	0.088	0.177	0.00710143			WNT/β-catenin Signaling
JUNB	2.10155e-08	-0.266939	0.916	0.918	0.00106404		rs112485576, rs140646916, rs532965, rs7574456
NBEAL2	2.14693e-09	-0.267161	0.132	0.25	0.000108701
PPIA	4.76324e-13	-0.267286	0.922	0.901	2.41168e-08
NFIX	4.3905e-08	-0.267368	0.367	0.502	0.00222295
AP1S1	2.73222e-16	-0.268138	0.293	0.485	1.38335e-11
SPTSSB	2.07133e-07	-0.26836	0.099	0.191	0.0104874
IDE	2.4361e-10	-0.268556	0.101	0.22	1.23342e-05
ABHD17A	6.75317e-21	-0.268585	0.289	0.497	3.4192e-16
CLIP4	1.50815e-14	-0.268912	0.117	0.271	7.6359e-10
PALMD	6.94705e-14	-0.269484	0.279	0.466	3.51736e-09
AC138123.1	2.11097e-08	-0.270432	0.147	0.258	0.00106881
PSMB6	3.55567e-11	-0.271193	0.558	0.672	1.80027e-06
ATP6AP1	4.4024e-14	-0.271955	0.201	0.373	2.22898e-09
EIF5A	3.9268e-10	-0.271957	0.658	0.758	1.98818e-05
VEGFB	7.8368e-15	-0.273484	0.243	0.425	3.96785e-10			Wound Healing Signaling Pathway
FXYD3	2.92189e-09	-0.27391	0.65	0.728	0.000147938
EML3	2.72282e-17	-0.27443	0.151	0.336	1.37859e-12
CITED4	7.41932e-12	-0.275451	0.321	0.486	3.75648e-07
ALDH3A2	4.99074e-11	-0.27574	0.482	0.628	2.52686e-06
SMIM5	5.67746e-18	-0.276151	0.029	0.173	2.87455e-13
BNIPL	3.27525e-12	-0.277832	0.27	0.424	1.65829e-07
EFEMP1	7.28796e-13	-0.277911	0.027	0.135	3.68996e-08
EPS8L2	2.77553e-18	-0.278764	0.247	0.451	1.40528e-13
TMEM40	3.16296e-10	-0.279521	0.302	0.439	1.60144e-05
AC092809.4	1.68331e-18	-0.282751	0.031	0.18	8.52278e-14
PTK6	2.64131e-15	-0.282796	0.168	0.334	1.33732e-10
HSDL2	4.85031e-16	-0.283859	0.157	0.329	2.45576e-11
ALYREF	1.23915e-17	-0.28605	0.283	0.497	6.27394e-13
LYPD6B	1.41103e-07	-0.286906	0.329	0.456	0.00714417
NME2	4.13547e-12	-0.288019	0.447	0.654	2.09383e-07
TMEM79	2.31775e-16	-0.288362	0.298	0.482	1.1735e-11
DNAJB2	7.37385e-17	-0.290059	0.17	0.355	3.73345e-12
APCDD1	8.89851e-11	-0.291359	0.249	0.389	4.5054e-06
SPTBN2	3.00785e-18	-0.291458	0.168	0.363	1.5229e-13
CYP4F22	3.76723e-17	-0.291713	0.015	0.146	1.90739e-12
LAMB3	7.394e-07	-0.291789	0.103	0.185	0.0374366			Wound Healing Signaling Pathway
SEMA3F	1.54678e-17	-0.291865	0.136	0.318	7.8315e-13
ALDOA	4.65378e-13	-0.292441	0.472	0.679	2.35626e-08
CBR1	2.4173e-14	-0.293357	0.488	0.662	1.2239e-09
GNG5	8.67923e-18	-0.294431	0.432	0.643	4.39438e-13
ELOVL4	1.60253e-17	-0.294438	0.071	0.236	8.11378e-13
MT-ND4L	4.9512e-16	-0.294564	0.625	0.819	2.50684e-11
SDR16C5	4.57269e-11	-0.295266	0.203	0.344	2.3152e-06
PTMS	4.29766e-10	-0.296015	0.572	0.699	2.17595e-05
PHYHIP	3.5962e-18	-0.296473	0.04	0.192	1.82079e-13
KCNQ1OT1	2.15622e-08	-0.297244	0.073	0.166	0.00109171
IGSF8	1.05022e-16	-0.297578	0.218	0.406	5.31737e-12
TENT5B	6.65935e-11	-0.297582	0.411	0.563	3.37169e-06
RNF187	1.42192e-14	-0.297585	0.421	0.593	7.19932e-10
NRARP	1.25271e-09	-0.297649	0.593	0.739	6.34259e-05
VPS36	1.70895e-12	-0.298219	0.34	0.501	8.65259e-08
PLAGL1	4.58229e-14	-0.299845	0.117	0.267	2.32006e-09
OLFM2	5.71646e-21	-0.299883	0.26	0.492	2.8943e-16
MT-ATP8	4.80787e-17	-0.300034	0.461	0.702	2.43427e-12
PEBP1	1.31655e-11	-0.300486	0.646	0.749	6.6658e-07
ATP5PD	4.40663e-11	-0.301414	0.633	0.73	2.23112e-06
RAPGEFL1	3.73477e-13	-0.301723	0.294	0.462	1.89095e-08
PLXDC2	4.91858e-08	-0.302749	0.359	0.507	0.00249033
ADAM15	9.78902e-10	-0.302773	0.396	0.532	4.95628e-05
TSPO	1.74708e-09	-0.303483	0.816	0.827	8.84563e-05
HES5	5.3376e-09	-0.305772	0.042	0.128	0.000270248
FOS	1.06097e-09	-0.307699	0.816	0.884	5.37178e-05	14q24.3	rs140646916, rs141391427, rs162330, rs17226067, rs2417921, rs532965, rs56101848, rs9543373, rs981625	ERK/MAPK Signaling, MIF Regulation of Innate Immunity, Regulation of the Epithelial Mesenchymal Transition by Growth Factors Pathway, Wound Healing Signaling Pathway
C11orf49	6.34892e-14	-0.3086	0.187	0.353	3.21452e-09
DAAM1	3.5728e-15	-0.309529	0.392	0.582	1.80895e-10
A2ML1	3.48589e-11	-0.30991	0.153	0.286	1.76494e-06
AHNAK	5.14831e-15	-0.310833	0.769	0.844	2.60664e-10
NAPRT	3.33773e-13	-0.311385	0.348	0.511	1.68993e-08
NR1D1	2.35236e-14	-0.312927	0.205	0.373	1.19102e-09
CAMSAP3	1.61247e-19	-0.314019	0.107	0.288	8.16408e-15
RXRA	9.02871e-15	-0.315659	0.277	0.459	4.57133e-10		rs162330, rs162331, rs56101848, rs7574456
DRAP1	1.12943e-10	-0.320431	0.595	0.715	5.71841e-06
WDR47	2.0085e-11	-0.320837	0.178	0.322	1.01692e-06
SH3YL1	1.9592e-12	-0.32131	0.344	0.526	9.91964e-08
PLPP2	1.52847e-16	-0.32242	0.333	0.526	7.7388e-12
NAPA	8.28179e-22	-0.322451	0.287	0.52	4.19315e-17
GALNT1	1.9774e-12	-0.324195	0.256	0.422	1.00118e-07	18q12.2
MFSD2A	1.31296e-13	-0.325364	0.264	0.444	6.64762e-09
AADACL2	9.9168e-19	-0.327538	0.048	0.204	5.02098e-14
HSPB1	2.27144e-12	-0.328307	0.945	0.942	1.15005e-07			ERK/MAPK Signaling
PPP1R13L	7.34652e-16	-0.328493	0.436	0.621	3.71962e-11
TNNT1	1.98845e-23	-0.328711	0.119	0.332	1.00677e-18
BMP7	3.36506e-22	-0.329208	0.052	0.233	1.70376e-17
PRODH	1.50986e-13	-0.33055	0.151	0.303	7.64458e-09
CEBPA	7.9966e-16	-0.332075	0.18	0.353	4.04876e-11
PERP	5.35531e-17	-0.333311	0.954	0.964	2.71145e-12
NOL3	7.10859e-16	-0.336356	0.164	0.335	3.59915e-11
MAZ	8.28002e-15	-0.337244	0.228	0.402	4.19226e-10
CD81	6.25158e-14	-0.337944	0.583	0.711	3.16524e-09
CYB5A	2.49814e-12	-0.338952	0.467	0.607	1.26483e-07
RHOD	1.58449e-17	-0.340378	0.273	0.462	8.02241e-13
PPP1R10	6.59019e-13	-0.342119	0.243	0.408	3.33668e-08			ERK/MAPK Signaling
SNX21	8.01005e-30	-0.343976	0.086	0.33	4.05557e-25
CALM1	4.01041e-15	-0.346958	0.771	0.823	2.03051e-10
IER2	2.2761e-11	-0.347829	0.813	0.857	1.15241e-06
CTDSPL	1.3726e-15	-0.349803	0.241	0.438	6.94961e-11
EMP2	2.43466e-08	-0.349823	0.732	0.768	0.00123269
GPC1	9.12427e-16	-0.350323	0.26	0.454	4.61971e-11
KIFC2	1.49364e-13	-0.350982	0.094	0.235	7.56246e-09
LAD1	1.58021e-11	-0.353314	0.556	0.673	8.00075e-07	1q32.1
ACER1	3.21519e-15	-0.353724	0.023	0.148	1.62788e-10
POU3F1	2.26769e-16	-0.3539	0.304	0.499	1.14815e-11
MLF2	8.93273e-14	-0.355148	0.467	0.635	4.52273e-09
KLK1	1.75224e-17	-0.356261	0.105	0.276	8.87175e-13
SERPINB2	1.61586e-16	-0.361301	0.203	0.398	8.18124e-12
DUOX1	6.45984e-14	-0.361345	0.193	0.357	3.27068e-09
ALS2CL	3.53667e-17	-0.361647	0.134	0.317	1.79065e-12
LINC00842	2.89148e-13	-0.364442	0.241	0.412	1.46398e-08
GABARAP	6.59981e-20	-0.365365	0.426	0.649	3.34155e-15
KRT77	4.37402e-10	-0.368172	0.029	0.119	2.21461e-05
MPST	1.22372e-21	-0.368818	0.361	0.591	6.19583e-17
DHCR24	6.13814e-08	-0.37037	0.411	0.521	0.0031078
ALDH3B2	2.88849e-13	-0.372071	0.212	0.362	1.46247e-08
GAS7	6.39139e-23	-0.377264	0.036	0.217	3.23603e-18
MT-RNR2	3.49303e-17	-0.379803	0.998	0.995	1.76855e-12
IL18	2.82925e-14	-0.380025	0.446	0.626	1.43248e-09			Wound Healing Signaling Pathway
SMIM29	1.61995e-18	-0.382462	0.262	0.456	8.20195e-14
PRDX2	1.96763e-15	-0.383131	0.637	0.735	9.96232e-11
PKP3	1.13976e-15	-0.383396	0.572	0.696	5.77072e-11
RDH12	5.27647e-22	-0.383419	0.099	0.294	2.67153e-17
TECR	3.55545e-17	-0.385167	0.623	0.751	1.80016e-12
IFFO2	7.25318e-20	-0.389323	0.325	0.536	3.67236e-15
TGFBI	8.063e-09	-0.389476	0.163	0.271	0.000408238
GATA3	5.50122e-12	-0.392119	0.451	0.591	2.78532e-07		rs140646916, rs141535421, rs143325404, rs17226067, rs17825774, rs17825799, rs4265922, rs510205, rs532965, rs61979185, rs73994816
SPON2	1.03744e-19	-0.394049	0.033	0.189	5.25266e-15
DGAT2	2.53006e-13	-0.395963	0.042	0.163	1.281e-08
PRSS3	3.1929e-19	-0.397051	0.168	0.36	1.6166e-14
DYNLL1	3.08494e-14	-0.397751	0.784	0.829	1.56194e-09			Intrinsic Pathway for Apoptosis
TUBB4B	2.15759e-15	-0.398352	0.782	0.852	1.09241e-10
SERPINB7	7.63654e-11	-0.400297	0.025	0.118	3.86646e-06
SPRR1A	6.96946e-11	-0.400856	0.017	0.105	3.52871e-06
SDC1	1.77635e-11	-0.401652	0.562	0.677	8.99386e-07
NCCRP1	1.68173e-09	-0.401914	0.055	0.153	8.51478e-05
PDLIM2	2.76539e-20	-0.402287	0.193	0.399	1.40014e-15
EVPL	3.42106e-18	-0.402941	0.275	0.473	1.73212e-13
MYH14	4.35685e-18	-0.403161	0.082	0.253	2.20592e-13
SOX15	1.58804e-15	-0.403719	0.447	0.62	8.04039e-11			WNT/β-catenin Signaling
EXPH5	2.36931e-19	-0.404325	0.231	0.438	1.1996e-14
EGLN3	9.27167e-23	-0.406637	0.124	0.327	4.69434e-18
EPHX3	4.23274e-18	-0.406693	0.182	0.368	2.14308e-13
CYSRT1	1.53949e-13	-0.40705	0.048	0.171	7.79459e-09
VAT1	6.97803e-15	-0.408947	0.187	0.353	3.53304e-10
PYCARD	1.21208e-12	-0.410357	0.625	0.708	6.13688e-08
HS3ST6	3.04249e-30	-0.412692	0.046	0.275	1.54044e-25
DEGS1	1.45848e-14	-0.414293	0.665	0.759	7.38442e-10
LGALSL	5.31818e-08	-0.415119	0.34	0.468	0.00269265
PPP1R14B	3.04425e-19	-0.415509	0.62	0.745	1.54133e-14			ERK/MAPK Signaling
MIF	1.32578e-16	-0.417703	0.706	0.805	6.71254e-12			MIF Regulation of Innate Immunity
RNH1	1.46733e-18	-0.418861	0.616	0.734	7.42926e-14
TGM3	1.25996e-21	-0.42048	0.011	0.171	6.37928e-17
C9orf16	4.40954e-22	-0.420494	0.533	0.697	2.2326e-17
GUK1	4.64102e-20	-0.424652	0.744	0.804	2.34979e-15
IL20RB	2.06557e-22	-0.42639	0.342	0.562	1.04582e-17			PI3K/AKT Signaling
EEF1G	3.78111e-14	-0.42718	0.369	0.554	1.91441e-09
ID4	9.83102e-15	-0.427672	0.22	0.396	4.97754e-10
ANXA8L2	3.10188e-25	-0.430994	0.212	0.451	1.57052e-20
PTGS1	1.83329e-24	-0.432506	0.168	0.394	9.28212e-20
MPP7	1.29026e-25	-0.433548	0.239	0.476	6.53273e-21
AL117329.1	4.18599e-08	-0.436681	0.176	0.29	0.00211941
ARL5A	7.80404e-20	-0.441307	0.241	0.443	3.95126e-15
PPDPF	3.24641e-18	-0.448249	0.843	0.881	1.64369e-13
TMEM54	5.86486e-17	-0.451892	0.451	0.608	2.96944e-12
TMEM238	1.57692e-24	-0.4522	0.315	0.553	7.98413e-20
KLK10	4.68296e-24	-0.4546	0.12	0.34	2.37103e-19
LSP1	1.10594e-24	-0.454908	0.218	0.448	5.59947e-20
KRT80	5.44883e-15	-0.457373	0.126	0.284	2.7588e-10
TRIM29	2.77679e-18	-0.461493	0.723	0.803	1.40592e-13
COBL	1.44091e-20	-0.463742	0.132	0.332	7.29547e-16
BLMH	5.51423e-08	-0.469579	0.136	0.238	0.00279191
DSP	1.36669e-18	-0.471726	0.901	0.934	6.91969e-14
XLOC-009474	2.50928e-18	-0.473256	0.453	0.666	1.27047e-13
CHP2	9.95099e-18	-0.473439	0.214	0.392	5.03828e-13
NEBL	4.007e-08	-0.482267	0.294	0.421	0.00202879
GLTP	1.36232e-07	-0.487016	0.637	0.676	0.00689758
MTCO1P12	1.44863e-10	-0.487688	0.098	0.211	7.33457e-06
CLEC2A	2.57639e-26	-0.490084	0.075	0.292	1.30445e-21
EPPK1	1.30349e-13	-0.494457	0.172	0.323	6.59971e-09
METRNL	3.88372e-17	-0.498063	0.207	0.383	1.96637e-12
DAPL1	2.92556e-19	-0.499704	0.451	0.621	1.48124e-14
CDHR1	4.87589e-21	-0.509017	0.27	0.482	2.46871e-16
CRIP2	1.0789e-25	-0.51068	0.293	0.523	5.46257e-21
C19orf33	1.80044e-25	-0.51284	0.434	0.64	9.11582e-21
PKP1	3.90095e-14	-0.520142	0.725	0.781	1.97509e-09	1q32.1
CLTB	5.30188e-24	-0.520382	0.696	0.795	2.6844e-19
SH3GLB2	5.1863e-25	-0.526552	0.293	0.513	2.62588e-20
MT-RNR1	1.29969e-08	-0.52757	0.992	0.985	0.000658046
TM7SF2	4.32818e-19	-0.528163	0.054	0.215	2.1914e-14
KLC3	1.57568e-27	-0.529516	0.369	0.587	7.97781e-23
SERPINA12	3.54743e-10	-0.536384	0.071	0.18	1.7961e-05
IVL	5.78426e-12	-0.545493	0.086	0.21	2.92863e-07
ELOVL1	4.10439e-20	-0.545634	0.226	0.431	2.0781e-15
KLK8	1.18063e-29	-0.550918	0.283	0.532	5.97767e-25
POF1B	5.55397e-09	-0.555083	0.228	0.349	0.000281203
CRIP1	2.57312e-20	-0.55515	0.302	0.51	1.3028e-15
ARF5	3.05899e-26	-0.562851	0.518	0.702	1.5488e-21
DBI	3.53111e-17	-0.563575	0.774	0.812	1.78784e-12
EPHB6	2.16773e-26	-0.572983	0.358	0.581	1.09754e-21
TMEM99	9.30885e-21	-0.577198	0.193	0.397	4.71316e-16
SELENOW	5.78586e-27	-0.577654	0.713	0.808	2.92944e-22
SOX5	5.66747e-14	-0.580463	0.205	0.372	2.8695e-09			WNT/β-catenin Signaling
DSG1	5.05095e-16	-0.582051	0.641	0.737	2.55735e-11
RPS26	1.23e-18	-0.589509	0.813	0.85	6.2276e-14
CKB	1.88239e-28	-0.593628	0.348	0.584	9.53071e-24
DEGS2	2.23915e-31	-0.596664	0.038	0.273	1.1337e-26
TPPP3	4.2241e-18	-0.599488	0.377	0.56	2.13871e-13
ITPR2	5.51907e-08	-0.600174	0.411	0.544	0.00279436
SLURP2	1.23586e-10	-0.612011	0.029	0.122	6.25727e-06
AHNAK2	1.35392e-29	-0.620887	0.424	0.65	6.85503e-25
KLK7	6.99456e-14	-0.624165	0.084	0.225	3.54142e-09
UBR4	3.36185e-30	-0.631651	0.216	0.466	1.70214e-25
CTNNBIP1	8.24077e-19	-0.637952	0.57	0.702	4.17238e-14
RAB25	4.98846e-25	-0.6404	0.509	0.67	2.5257e-20
LAMTOR4	5.9698e-17	-0.645731	0.667	0.747	3.02257e-12
WNT4	7.15247e-29	-0.646959	0.124	0.353	3.62137e-24			WNT/β-catenin Signaling, Regulation of the Epithelial Mesenchymal Transition in Development Pathway
KCNK7	2.78523e-17	-0.648153	0.356	0.494	1.41019e-12
JUP	2.45254e-33	-0.659434	0.761	0.855	1.24174e-28
ASS1	4.00376e-13	-0.662824	0.076	0.202	2.02714e-08
CASP14	4.59916e-27	-0.683146	0.256	0.502	2.3286e-22
NDUFA4L2	2.54713e-33	-0.691208	0.176	0.457	1.28964e-28
AL450405.1	1.29717e-22	-0.698884	0.18	0.387	6.56768e-18
KLK5	2.11439e-16	-0.705347	0.029	0.163	1.07054e-11
CCL27	3.93318e-29	-0.715666	0.296	0.534	1.99141e-24
IGFBP3	1.8195e-09	-0.738449	0.113	0.222	9.21229e-05
CALML3	3.89781e-20	-0.748346	0.394	0.588	1.9735e-15
LGALS3	1.43539e-25	-0.769331	0.759	0.827	7.26751e-21
KLK11	1.32012e-45	-0.795984	0.283	0.594	6.6839e-41
CSTA	2.29024e-23	-0.806869	0.472	0.646	1.15957e-18
SCEL	1.106e-29	-0.816962	0.071	0.306	5.59981e-25
SULT2B1	1.83199e-23	-0.823407	0.226	0.439	9.27556e-19
CLIC3	6.8134e-16	-0.87035	0.078	0.229	3.44969e-11
THEM5	1.78144e-28	-0.882507	0.199	0.421	9.01962e-24
KRT10	2.11137e-20	-0.908825	0.948	0.922	1.06901e-15
LGALS7	9.54338e-12	-0.908999	0.598	0.715	4.83191e-07
SYT8	3.54408e-30	-0.934213	0.111	0.355	1.7944e-25
DSC1	3.04226e-34	-0.945197	0.172	0.454	1.54033e-29
WFDC5	2.24353e-50	-0.970567	0.176	0.506	1.13592e-45
HOPX	1.19011e-20	-1.03024	0.637	0.79	6.02565e-16
DMKN	6.15865e-33	-1.0694	0.895	0.886	3.11819e-28
LY6G6C	1.75012e-24	-1.08793	0.201	0.425	8.86105e-20
C1orf68	1.36536e-08	-1.20922	0.031	0.107	0.000691293
SBSN	2.57093e-14	-1.22135	0.583	0.635	1.30169e-09
KRTDAP	3.36211e-16	-1.22215	0.721	0.717	1.70227e-11
SLURP1	5.53862e-09	-1.28167	0.096	0.199	0.000280426
KRT1	9.52639e-25	-1.29781	0.813	0.763	4.82331e-20
LGALS7B	1.87844e-52	-1.43514	0.902	0.932	9.51071e-48
CXCL14	2.04735e-24	-1.46542	0.642	0.752	1.03659e-19
SPRR1B	3.46728e-08	-1.47343	0.228	0.316	0.00175552
KRT2	1.95178e-24	-2.57682	0.13	0.331	9.88208e-20

### Sheet: 12. Plerixafor Data
Supplementary Data 12. Differential gene expression in keratinocytes from HS skin biopsies treated with Plerixafor. Single cell RNA sequencing of HS skin biopsies following overnight exposure to Plerixafor. Keratinocytes were extracted from the dataset and differential gene expression analysis was performed comparing CXCR4+ keratinocytes to CXCR4- keratinocytes. Column G indicates genes linked to HS risk loci via GWAS; Column H indicates transcription factors implicated via TF binding site overlap analysis (Supplementary Data 6, Figure 2A). Column I indicates Pathway analysis reported in Figure 2C. Column J annotates genes that were experimentally determined to be NFKB activated in murine hair follicle placode keratinocytes by Tormann et al., Development, 2016 (PMID: 26952977).
Gene	p_val	avg_log2FC	pct.1	pct.2	p_val_adj	GWAS Locus	TF with binding sites containing HS risk variants	IPA Pathway Membership	Tomann et al., Development, 2016
CXCR4	-	-	1	0	-	2q22.1
IL36G	0.0253853	1.37709	0.286	0.205	1			NF-κB Signaling, Wound Healing Signaling Pathway
PLAU	0.00026206	1.30752	0.48	0.345	1
ITGA5	0.000190125	1.15516	0.398	0.255	1			ERK/MAPK Signaling, PI3K/AKT Signaling
PTHLH	0.0343341	1.14375	0.173	0.109	1				NFKB activated in placode keratinocytes
IL7R	6.29e-10	0.942128	0.112	0.021	1.13e-05			PI3K/AKT Signaling
RHCG	0.00220667	0.932256	0.367	0.25	1
BARX2	0.00605875	0.92113	0.429	0.352	1
ANXA1	0.000405355	0.885997	0.684	0.571	1
CCL20	6.22e-07	0.877046	0.153	0.047	0.0112325
IKZF1	4.81e-16	0.793804	0.102	0.012	8.68e-12		13q22.1a, 14q24.3, 18q11.2, 2q22.1, 6p21.32
BBC3	0.0113954	0.787645	0.296	0.21	1			Intrinsic Pathway for Apoptosis
SEMA7A	0.000535409	0.784703	0.184	0.088	1
INHBA	0.00474978	0.758634	0.265	0.164	1
NCOA7	0.00019481	0.719063	0.429	0.29	1
COL4A2	0.00754568	0.683948	0.194	0.111	1			Wound Healing Signaling Pathway
PLK3	1.12e-05	0.665189	0.735	0.603	0.202442
SOCS3	0.0019736	0.659883	0.582	0.455	1
VIM	0.0440022	0.644793	0.255	0.189	1			Regulation of the Epithelial Mesenchymal Transition by Growth Factors Pathway, Regulation of the Epithelial Mesenchymal Transition by Growth Factors Pathway, Wound Healing Signaling Pathway
ANGPTL4	0.017205	0.643981	0.357	0.263	1
UPP1	0.00354765	0.629694	0.378	0.272	1
CD74	0.000122705	0.624909	0.204	0.094	1			MIF Regulation of Innate Immunity	NFKB activated in placode keratinocytes
ZNF165	0.00729491	0.624145	0.224	0.136	1
SOD2	0.0331436	0.610014	0.541	0.477	1
MYO1B	0.00408204	0.609394	0.459	0.354	1
LPXN	0.000325579	0.607515	0.143	0.059	1
TRIM22	5.59e-05	0.601278	0.398	0.233	1		18q11.2, 2q22.1, 6p21.32
IRF6	0.00196198	0.598189	0.796	0.789	1
F3	0.0261046	0.594482	0.276	0.198	1				NFKB activated in placode keratinocytes
ETHE1	0.000708818	0.593598	0.408	0.275	1
IRF2	0.000871948	0.592151	0.204	0.106	1
CHST11	3.08e-05	0.575966	0.235	0.109	0.555381
RNF152	0.0169214	0.574225	0.255	0.176	1
POFUT2	0.00841622	0.560898	0.347	0.25	1
RBM22	0.0473236	0.560891	0.316	0.248	1		18q12.2
ARHGEF2	0.00436588	0.557786	0.378	0.274	1
BCAM	0.00911879	0.556501	0.571	0.479	1
DDIT4	0.0366186	0.556406	0.622	0.543	1
CXCL8	0.0279056	0.555844	0.122	0.067	1			Wound Healing Signaling Pathway
CGAS	1.46e-05	0.538737	0.173	0.067	0.263055
GBP1	0.0216336	0.538244	0.173	0.106	1
LTF	0.0273696	0.524791	0.173	0.106	1
DAPK2	6.27e-05	0.511492	0.459	0.288	1
HES2	0.00959777	0.50505	0.235	0.151	1
BAK1	1.44e-05	0.504447	0.367	0.206	0.259408			Intrinsic Pathway for Apoptosis
DUS3L	1.57e-05	0.503729	0.837	0.734	0.283818
SUSD4	0.00275271	0.502896	0.153	0.076	1
USP24	0.0390917	0.499371	0.388	0.332	1
TTYH3	0.0288068	0.49761	0.316	0.254	1
KMT5C	0.0408406	0.496003	0.388	0.316	1
TMEM131L	0.0172121	0.494759	0.337	0.243	1
PRKCD	0.00324053	0.488347	0.449	0.353	1			ERK/MAPK Signaling, NF-κB Activation by Viruses
KLF6	0.000838285	0.487317	0.796	0.739	1
PGGHG	0.0260597	0.485461	0.204	0.135	1
TRAF4	0.00150448	0.485062	0.684	0.536	1
ARHGEF5	0.00176023	0.484497	0.5	0.392	1
PHLDB2	0.00284545	0.482054	0.663	0.528	1
FAM118A	0.0174388	0.478247	0.378	0.28	1
MOB3C	0.000149291	0.475677	0.316	0.176	1
SFMBT2	0.023807	0.472358	0.133	0.075	1
RASA1	0.0103176	0.471608	0.388	0.3	1
TMEM132A	0.0140124	0.463001	0.194	0.12	1
KYNU	0.0114999	0.457708	0.194	0.117	1
COL16A1	0.00119053	0.4545	0.704	0.578	1			Wound Healing Signaling Pathway
EHBP1	0.0163714	0.454431	0.429	0.353	1
RPRD1A	0.0277305	0.452301	0.49	0.416	1
ALDH1A3	0.0119054	0.448547	0.143	0.076	1
AKAP13	0.00615658	0.447856	0.531	0.444	1
SRC	0.0123381	0.443805	0.551	0.469	1			ERK/MAPK Signaling, WNT/β-catenin Signaling
CXCL16	0.0203479	0.440252	0.184	0.115	1
EIF1B	0.00331377	0.439754	0.327	0.225	1
CLIP2	0.0226288	0.438818	0.327	0.239	1
CDK4	0.00909952	0.437809	0.276	0.185	1
RAB8B	0.00519348	0.437435	0.173	0.096	1
FBLIM1	0.0125053	0.437291	0.592	0.515	1
RAPGEF3	0.0165814	0.434738	0.143	0.082	1			ERK/MAPK Signaling
NCOA3	0.026058	0.429812	0.469	0.405	1		14q24.3
NAP1L4	0.00446703	0.427347	0.643	0.554	1
ARHGDIB	0.0373779	0.42717	0.133	0.08	1
PPP1R35	0.00835042	0.422578	0.265	0.173	1
CACTIN	0.00178435	0.419928	0.49	0.37	1
ST5	0.0174906	0.419186	0.531	0.427	1
C1orf74	0.036143	0.41524	0.347	0.279	1
CDH3	0.00769477	0.411416	0.633	0.55	1			WNT/β-catenin Signaling
QKI	0.00516342	0.411346	0.714	0.654	1
FKBP14	0.0101024	0.410287	0.204	0.126	1
NFKB2	0.00567391	0.407369	0.806	0.738	1			MIF Regulation of Innate Immunity, NF-κB Activation by Viruses, NF-κB Signaling, PI3K/AKT Signaling, Regulation of the Epithelial Mesenchymal Transition by Growth Factors Pathway, Regulation of the Epithelial Mesenchymal Transition by Growth Factors Pathway, Regulation of the Epithelial Mesenchymal Transition in Development Pathway, Wound Healing Signaling Pathway
NFATC1	0.0462421	0.402398	0.418	0.358	1		2q22.1, 6p21.32	ERK/MAPK Signaling
FBXO44	0.0200706	0.400757	0.398	0.321	1
ARHGEF1	0.0172145	0.398645	0.602	0.561	1
MOV10	0.0141378	0.39574	0.571	0.477	1
TMOD3	0.0471882	0.395687	0.469	0.427	1
SLC15A4	0.0181828	0.395224	0.224	0.151	1
PNN	0.0109821	0.395084	0.673	0.668	1
TAF11	0.0165101	0.394694	0.408	0.317	1
CRBN	0.00026817	0.392552	0.214	0.104	1
TCF7L1	0.0103015	0.391918	0.143	0.078	1			WNT/β-catenin Signaling, Regulation of the Epithelial Mesenchymal Transition in Development Pathway
CXorf40A	0.00151872	0.389865	0.347	0.227	1
MED25	0.040125	0.387972	0.51	0.456	1
AGRN	0.00764911	0.386766	0.694	0.588	1
HCAR3	7.97e-05	0.386294	0.163	0.067	1
IL1A	0.00770799	0.385038	0.143	0.073	1			NF-κB Signaling, Wound Healing Signaling Pathway
ENTPD7	0.048379	0.381092	0.49	0.434	1
SRA1	0.0432253	0.380386	0.265	0.198	1
STX6	0.0295543	0.373285	0.48	0.414	1
MYH9	0.0251434	0.370848	0.51	0.446	1
GORAB	0.00296471	0.369294	0.143	0.069	1
RNF40	0.0281561	0.368656	0.531	0.462	1
PMAIP1	0.0231598	0.367471	0.52	0.431	1			Intrinsic Pathway for Apoptosis
MARCKS	0.00435091	0.367296	0.531	0.431	1
TGFB2	0.0466734	0.367213	0.122	0.072	1			Regulation of the Epithelial Mesenchymal Transition by Growth Factors Pathway, WNT/β-catenin Signaling, Regulation of the Epithelial Mesenchymal Transition by Growth Factors Pathway, Wound Healing Signaling Pathway
MCL1	0.0043493	0.360222	0.918	0.837	1			PI3K/AKT Signaling
UHRF2	0.00675671	0.35984	0.367	0.264	1
TNFAIP3	0.00815394	0.359186	0.663	0.555	1			NF-κB Signaling	NFKB activated in placode keratinocytes
EHF	0.00914805	0.358714	0.684	0.598	1
POLG	0.0018556	0.357076	0.541	0.432	1
TRIM24	0.0182012	0.352233	0.235	0.161	1
AGPAT4	0.0135773	0.35158	0.255	0.168	1
SRRT	0.0119269	0.351154	0.735	0.709	1
DENND3	0.0316736	0.350462	0.153	0.092	1
FXYD5	0.02436	0.348649	0.194	0.124	1
EDC4	0.012318	0.346883	0.51	0.415	1
TAPBP	0.0255727	0.343677	0.673	0.613	1
C1R	0.0434186	0.340615	0.347	0.273	1
LGALS3BP	0.0100885	0.340537	0.276	0.181	1
ARHGEF19	0.0317337	0.340037	0.388	0.311	1
AEN	0.0320769	0.339378	0.378	0.291	1
EDEM1	0.0376867	0.337701	0.602	0.542	1
HDAC7	0.0103623	0.334643	0.643	0.563	1
PDLIM7	0.00468937	0.333441	0.592	0.485	1
ZNF512B	0.00966029	0.329872	0.459	0.354	1
TM4SF1	0.0103162	0.328711	0.388	0.273	1
CUL7	0.0304336	0.325187	0.173	0.11	1
FAM120C	0.0134642	0.322825	0.184	0.113	1
THBS3	0.0146623	0.322262	0.469	0.365	1
FURIN	0.0351422	0.321906	0.367	0.301	1
MAPKAPK2	0.0103859	0.320895	0.735	0.719	1
GSDMD	0.0324343	0.319081	0.235	0.164	1			Intrinsic Pathway for Apoptosis
CHERP	0.0219441	0.31889	0.561	0.48	1
FOSB	0.0355928	0.318226	0.816	0.716	1
BAZ2B	0.0481556	0.318151	0.541	0.488	1
MED10	0.0261035	0.316071	0.429	0.348	1
POU2F3	0.0463598	0.315675	0.357	0.28	1
SOCS1	0.00296951	0.314943	0.337	0.222	1
SAFB2	0.0376276	0.314101	0.673	0.688	1
MAP7D1	0.0103211	0.313342	0.847	0.782	1
MORF4L1	0.044127	0.313231	0.204	0.144	1
VMP1	0.00994745	0.31206	0.888	0.809	1
HES4	0.0472587	0.310303	0.398	0.327	1
PLXNB2	0.0399438	0.308141	0.867	0.809	1
SFT2D3	0.00265578	0.307687	0.122	0.055	1
DPP7	0.00713016	0.306811	0.673	0.615	1
UBE2J1	0.0013978	0.306652	0.224	0.123	1
PPP4R4	0.0360512	0.305652	0.194	0.126	1
HIF1A	0.0175838	0.302264	0.388	0.298	1			Regulation of the Epithelial Mesenchymal Transition in Development Pathway
SQSTM1	0.013878	0.301216	0.806	0.762	1
TARS	0.0106652	0.298509	0.194	0.119	1
MPP3	0.0098442	0.297269	0.173	0.099	1
COL12A1	0.0315948	0.296836	0.153	0.094	1			Wound Healing Signaling Pathway
STARD3NL	0.0312426	0.296164	0.133	0.078	1
CTDP1	0.0118194	0.294652	0.571	0.497	1
PPP4C	0.0170909	0.293955	0.653	0.588	1
FST	0.019619	0.293294	0.153	0.087	1
ZGPAT	0.0317366	0.293108	0.602	0.548	1
FAM120AOS	0.049365	0.291165	0.245	0.176	1
RUNX1	0.028231	0.290735	0.52	0.415	1
KDM6B	0.010533	0.289432	0.755	0.686	1
SOX9	0.0108253	0.288714	0.224	0.139	1	17q24.3		WNT/β-catenin Signaling	NFKB activated in placode keratinocytes
NEK1	0.00301413	0.28677	0.255	0.156	1
CCNG1	0.0165331	0.286564	0.163	0.096	1
MARK3	0.0101832	0.286437	0.806	0.705	1
IFNE	0.0232937	0.286287	0.173	0.106	1
IL10RA	2.2e-07	0.285682	0.153	0.044	0.00396999			PI3K/AKT Signaling
HAX1	0.00759569	0.284445	0.184	0.105	1
EFEMP1	0.000757096	0.283608	0.122	0.05	1
NINJ1	0.0228017	0.283094	0.265	0.18	1
DCUN1D4	0.00550074	0.281326	0.245	0.153	1
DBN1	0.0112396	0.281318	0.163	0.093	1
FSTL3	0.0149592	0.279473	0.367	0.27	1
ALCAM	0.0239331	0.277094	0.112	0.059	1
PEX19	0.00113502	0.276076	0.194	0.1	1
ERVK3-1	0.0421497	0.275755	0.153	0.097	1
TNPO2	0.0113992	0.275279	0.673	0.601	1
POLR2I	0.0261973	0.275088	0.214	0.142	1
SRRM2	0.00140246	0.27421	0.908	0.878	1
OSBPL5	0.0377573	0.273191	0.439	0.357	1
CDK16	0.00538585	0.272182	0.745	0.61	1
FGD6	0.0472345	0.27174	0.388	0.315	1
DUSP10	0.0169103	0.270078	0.296	0.208	1
KIAA0930	0.0365226	0.269908	0.531	0.472	1
HSF1	0.0216976	0.269034	0.684	0.642	1		2q22.1	Regulation of the Epithelial Mesenchymal Transition by Growth Factors Pathway
GRIPAP1	0.0488364	0.265625	0.531	0.468	1
TDRD7	0.0359292	0.26518	0.133	0.079	1
TRIM8	0.0142538	0.264376	0.286	0.196	1
UBA6	0.0417312	0.264309	0.673	0.606	1
CSGALNACT1	5.89e-05	0.263923	0.143	0.052	1
LARS2	0.005939	-0.264257	0.031	0.12	1
HSPD1	0.00579719	-0.26473	0.112	0.236	1
PAQR7	0.0133178	-0.264767	0.092	0.19	1
SLC22A18	0.0109657	-0.264913	0.051	0.142	1
ARFIP1	0.0205239	-0.265469	0.092	0.18	1
PPIA	0.0371192	-0.265743	0.224	0.323	1
NIPAL1	0.0234758	-0.265881	0.082	0.168	1
TRAF3IP1	0.0357641	-0.266252	0.102	0.189	1
TTC9C	0.0136705	-0.266382	0.061	0.152	1
TACC2	0.0104034	-0.2665	0.429	0.568	1
TTLL3	0.0291244	-0.266581	0.296	0.416	1
KCTD2	0.0178284	-0.266708	0.092	0.184	1
ACAD11	0.0124417	-0.267484	0.082	0.183	1
ATP6V1G1	0.0109831	-0.267928	0.082	0.179	1
ZFYVE19	0.0288736	-0.268577	0.102	0.189	1
LATS1	0.00934509	-0.268652	0.041	0.13	1			Regulation of the Epithelial Mesenchymal Transition by Growth Factors Pathway, Regulation of the Epithelial Mesenchymal Transition by Growth Factors Pathway
C9orf16	0.0193694	-0.268778	0.031	0.103	1
ZNF121	0.0205269	-0.269206	0.112	0.206	1
WDFY2	0.02363	-0.270194	0.612	0.742	1
CPSF3	0.00374644	-0.270781	0.02	0.113	1
PYCARD	0.0227063	-0.270807	0.051	0.125	1
UBB	0.0135791	-0.27084	0.122	0.234	1			WNT/β-catenin Signaling
KMT5B	0.0451465	-0.270919	0.316	0.422	1
RPN2	0.0393318	-0.271185	0.143	0.226	1
NCOA1	0.0439437	-0.271192	0.122	0.203	1
DYNLRB1	0.00797652	-0.271468	0.041	0.133	1
NAB2	0.0326773	-0.271693	0.337	0.449	1
TBC1D20	0.0402572	-0.271713	0.224	0.325	1
ZDHHC3	0.0133114	-0.27188	0.286	0.404	1
PCDH7	0.0292514	-0.272254	0.184	0.29	1
PARD6G	0.0189607	-0.272702	0.327	0.455	1			Regulation of the Epithelial Mesenchymal Transition by Growth Factors Pathway, Regulation of the Epithelial Mesenchymal Transition by Growth Factors Pathway
DDX1	0.0433498	-0.27376	0.173	0.26	1
THOC1	0.02611	-0.27384	0.214	0.324	1
SNRPB	0.0148087	-0.274901	0.235	0.371	1
PGAP2	0.00404849	-0.275119	0.265	0.437	1
STXBP5	0.00517327	-0.275428	0.276	0.431	1
DCAF4	0.0133212	-0.276622	0.061	0.152	1
TBCK	0.0245095	-0.277288	0.122	0.215	1
TM2D3	0.0111419	-0.277481	0.061	0.156	1
KANK1	0.0268705	-0.277824	0.163	0.272	1
CMTR1	0.0193517	-0.278185	0.204	0.326	1
GALK2	0.0400326	-0.278821	0.143	0.231	1
KCNC3	0.0091913	-0.279476	0.041	0.132	1
CRYBG3	0.0271532	-0.279955	0.112	0.202	1
ZFYVE16	0.0240336	-0.280091	0.061	0.139	1
NFIC	0.0383034	-0.280214	0.418	0.534	1		2q22.1, 6p21.32
ZNF333	0.0138852	-0.280666	0.041	0.122	1
FN3KRP	0.00959485	-0.280981	0.122	0.243	1
EPHX2	0.0388969	-0.281344	0.092	0.172	1
RDH13	0.047258	-0.281357	0.316	0.431	1
HNRNPL	0.0498914	-0.282213	0.316	0.423	1
NT5C	0.00535683	-0.282381	0.112	0.24	1
OGFOD3	0.0110282	-0.283539	0.051	0.142	1
GNB2	0.0203937	-0.283725	0.337	0.466	1
ITGB5	0.0244251	-0.284655	0.224	0.342	1			ERK/MAPK Signaling, PI3K/AKT Signaling
SNX21	0.0305441	-0.284757	0.224	0.341	1
RRP9	0.0223595	-0.284906	0.143	0.251	1
ARF6	0.0033823	-0.285063	0.163	0.31	1
DGAT2	0.019296	-0.285384	0.051	0.132	1
SS18	0.037607	-0.285816	0.214	0.312	1
FASTKD2	0.00895846	-0.285945	0.112	0.23	1
SLAIN2	0.0172953	-0.286468	0.184	0.298	1
PITPNA	0.00586405	-0.28771	0.418	0.597	1
COIL	0.0042881	-0.288728	0.031	0.125	1
STX16	0.0270366	-0.289003	0.561	0.662	1
TOM1L2	0.019717	-0.289411	0.296	0.428	1
MTERF4	0.0240032	-0.29139	0.071	0.155	1
CSAD	0.0233071	-0.291682	0.561	0.691	1
PYGO2	0.0208966	-0.291754	0.082	0.168	1			Regulation of the Epithelial Mesenchymal Transition in Development Pathway
ALDH9A1	0.0252411	-0.292452	0.092	0.179	1
B4GALT2	0.00481864	-0.293871	0.071	0.185	1
ATP6V1A	0.00386726	-0.294062	0.071	0.191	1
HUWE1	0.0185098	-0.295332	0.388	0.517	1
HSDL2	0.0266802	-0.295995	0.102	0.191	1
POLD1	0.00842724	-0.296706	0.122	0.239	1
REPS1	0.00425053	-0.296754	0.245	0.413	1
DCD	0.0174557	-0.298333	0.041	0.118	1
EEF1G	0.0170979	-0.298399	0.204	0.337	1
NCAPD3	0.0346501	-0.298713	0.102	0.188	1
KLF4	0.0173301	-0.300239	0.52	0.639	1
BDH1	0.0266951	-0.300306	0.245	0.351	1
ARAP1	0.00438093	-0.300537	0.306	0.469	1
MROH6	0.00558093	-0.300699	0.184	0.328	1
MORF4L2	0.00967332	-0.301386	0.184	0.314	1
CNBP	0.0100305	-0.301884	0.347	0.5	1
TADA3	0.00720306	-0.302082	0.041	0.131	1
SLC38A1	0.0402803	-0.302113	0.255	0.359	1
RER1	0.0151642	-0.302855	0.357	0.499	1
GPR68	0.0134098	-0.302912	0.041	0.125	1
SLC10A3	0.0232508	-0.30348	0.102	0.19	1
IVL	0.0238208	-0.303731	0.214	0.341	1
THRAP3	0.00292075	-0.304631	0.235	0.402	1
CDHR1	0.0369262	-0.304735	0.48	0.601	1
FAM219B	0.00353652	-0.305021	0.143	0.287	1
PSAP	0.00478512	-0.30587	0.337	0.455	1
DDI2	0.0124345	-0.306094	0.143	0.253	1
MAP2K2	0.0418089	-0.306252	0.378	0.482	1			ERK/MAPK Signaling, PI3K/AKT Signaling, Regulation of the Epithelial Mesenchymal Transition by Growth Factors Pathway, Regulation of the Epithelial Mesenchymal Transition by Growth Factors Pathway, Wound Healing Signaling Pathway
FOXN1	0.0072693	-0.306797	0.061	0.163	1
ANXA7	0.00848366	-0.308084	0.214	0.34	1
ATXN7L1	0.00635143	-0.30829	0.102	0.213	1
CHEK2	0.00556255	-0.309257	0.082	0.199	1
NOD1	0.00362313	-0.309783	0.031	0.128	1
ABHD17B	0.026568	-0.30985	0.051	0.126	1
HAL	0.0332651	-0.309999	0.092	0.179	1
MUC1	0.022326	-0.312329	0.071	0.155	1
SLC37A4	0.00220036	-0.313333	0.031	0.139	1
HPCAL1	0.0281983	-0.313925	0.092	0.182	1
PLCD1	0.0141672	-0.315223	0.092	0.193	1
DPP9	0.0398309	-0.315242	0.224	0.329	1
ABCA5	0.00289102	-0.315329	0.296	0.486	1
AEBP2	0.019188	-0.315339	0.388	0.509	1
NISCH	0.0255924	-0.315956	0.51	0.62	1
MAP3K6	0.0296178	-0.316645	0.653	0.721	1
OTUD1	0.0176896	-0.316926	0.041	0.118	1
ACACA	0.02568	-0.317576	0.398	0.525	1
ERBB3	0.0337512	-0.317811	0.204	0.308	1
NRAS	0.00984977	-0.317987	0.092	0.195	1			ERK/MAPK Signaling, NF-κB Activation by Viruses, NF-κB Signaling, PI3K/AKT Signaling, Regulation of the Epithelial Mesenchymal Transition by Growth Factors Pathway, Regulation of the Epithelial Mesenchymal Transition by Growth Factors Pathway, Wound Healing Signaling Pathway
KIF22	0.00920201	-0.318032	0.194	0.318	1
DSP	0.0125855	-0.318253	0.867	0.908	1
ATP5F1D	0.00316116	-0.319054	0.133	0.268	1
LYAR	0.041667	-0.319533	0.143	0.234	1
ALDH3A2	0.00779729	-0.320445	0.327	0.492	1
PSMB1	0.0150665	-0.320524	0.347	0.47	1
PIK3R2	0.0141493	-0.321367	0.184	0.304	1			ERK/MAPK Signaling, NF-κB Activation by Viruses, NF-κB Signaling, PI3K/AKT Signaling, Regulation of the Epithelial Mesenchymal Transition by Growth Factors Pathway, Regulation of the Epithelial Mesenchymal Transition by Growth Factors Pathway
CIRBP	0.0151236	-0.321913	0.582	0.689	1
SLC6A9	0.00764328	-0.322252	0.235	0.374	1
IL20RB	0.0270914	-0.322648	0.49	0.613	1			PI3K/AKT Signaling
NDST1	0.0204538	-0.323003	0.265	0.394	1
UNC13B	0.00943678	-0.325261	0.133	0.251	1
MICA	0.0233569	-0.327303	0.163	0.262	1
DBI	0.00683641	-0.327806	0.082	0.189	1
WDR59	0.0026937	-0.328152	0.439	0.607	1
MT-ND5	0.0219219	-0.330306	0.367	0.489	1
PDLIM4	0.0324089	-0.330966	0.071	0.145	1
KRT16	0.0475727	-0.331235	0.643	0.727	1			Wound Healing Signaling Pathway
CLIP1	0.023992	-0.331459	0.612	0.742	1
VCL	0.0266105	-0.331626	0.265	0.386	1
TTC37	0.0031054	-0.331633	0.173	0.321	1
DCAF1	0.00171534	-0.331691	0.061	0.188	1
SRPK2	0.0183763	-0.333371	0.316	0.447	1
UPF3A	0.00187939	-0.333899	0.061	0.183	1
SLC6A11	0.042715	-0.33391	0.204	0.3	1
XRN1	0.0252072	-0.335328	0.235	0.339	1
UIMC1	0.00610418	-0.335484	0.133	0.25	1
PKNOX1	0.00729914	-0.336733	0.102	0.218	1		13q22.1a, 18q11.2, 2p22.2, 2q22.1, 6p21.32
MINK1	0.00556641	-0.337281	0.796	0.878	1
UBE2M	0.0014016	-0.338021	0.041	0.157	1
EIF1	0.0113381	-0.338534	0.235	0.358	1
BCL2L2	0.00219855	-0.339083	0.378	0.572	1
DARS	0.000894021	-0.339718	0.143	0.302	1
ARL4D	0.0115054	-0.339736	0.102	0.207	1
CCDC88C	0.0126056	-0.340292	0.112	0.212	1
MAPK6	0.00465161	-0.340319	0.133	0.259	1
CBX4	0.00766558	-0.345007	0.194	0.33	1
PTGS1	0.0212262	-0.34638	0.276	0.386	1
PPT2	0.00700246	-0.347899	0.173	0.314	1
H2AFJ	0.0155554	-0.350168	0.133	0.241	1
SLC44A5	0.00648678	-0.351654	0.071	0.172	1
POLE	0.00872753	-0.352476	0.316	0.463	1
TMEM127	0.00386157	-0.352645	0.092	0.213	1
TBC1D4	0.00623923	-0.353962	0.122	0.247	1
EXPH5	0.00985757	-0.354871	0.133	0.239	1
MAP3K8	0.0261951	-0.355509	0.092	0.179	1			NF-κB Signaling, PI3K/AKT Signaling
EPN3	0.0159982	-0.357249	0.051	0.136	1
ITFG2	0.0404683	-0.357253	0.224	0.321	1
NAB1	0.00298056	-0.358052	0.255	0.418	1
NSMF	0.00376848	-0.358352	0.459	0.597	1
IL18	0.000659555	-0.358569	0.224	0.405	1			Wound Healing Signaling Pathway
SERINC2	0.010551	-0.358603	0.204	0.326	1
UBL3	0.0244205	-0.359392	0.041	0.115	1
TUBB4B	0.00690063	-0.360244	0.214	0.351	1
MACF1	0.0295052	-0.362027	0.551	0.627	1
STARD3	0.00753493	-0.363663	0.255	0.406	1
ACAD9	0.00630351	-0.364227	0.224	0.359	1
SLC44A1	0.00499	-0.364701	0.092	0.207	1
MYO5B	0.0338025	-0.365958	0.102	0.183	1
P2RX7	0.00269048	-0.366445	0.061	0.178	1
HMGCR	0.0423979	-0.367679	0.459	0.553	1
DSG1	0.00335873	-0.369602	0.367	0.527	1
VWA1	0.0219993	-0.369917	0.133	0.229	1
SGK3	0.00177397	-0.370019	0.051	0.172	1
FDFT1	0.0499087	-0.370043	0.265	0.369	1
INCENP	0.00723111	-0.373667	0.102	0.211	1
BNIPL	0.0321607	-0.373935	0.52	0.613	1
CLTA	0.00417371	-0.37666	0.153	0.289	1
PROM2	0.0288574	-0.378002	0.378	0.489	1
EVI5L	0.00301492	-0.379294	0.112	0.241	1
CTSL	0.000985772	-0.381853	0.051	0.185	1
EPS15	0.00696665	-0.383163	0.265	0.403	1
LPIN3	0.0141465	-0.383553	0.367	0.497	1
SERINC3	0.0497746	-0.384988	0.276	0.365	1
TMUB2	0.00353964	-0.385294	0.133	0.272	1
SLC5A3	0.00777448	-0.386587	0.184	0.306	1
IGSF9	0.00502434	-0.387296	0.173	0.305	1
POLR2L	0.00418429	-0.38749	0.173	0.319	1
AHNAK2	0.00139756	-0.390737	0.214	0.391	1
CAMSAP3	0.00335145	-0.39078	0.255	0.418	1
CTSD	0.0464719	-0.390913	0.153	0.234	1
PTPN3	0.00554243	-0.390918	0.276	0.415	1	9q31.3
ARHGEF10L	0.0284106	-0.393586	0.255	0.362	1
LAMTOR4	0.00509511	-0.39459	0.184	0.328	1
YOD1	0.0228317	-0.395841	0.112	0.209	1
CWH43	0.0100404	-0.396134	0.133	0.242	1
MT-ND3	0.0294918	-0.397348	0.388	0.507	1
ID3	0.0426713	-0.398952	0.071	0.146	1
MYO1D	0.00520541	-0.399736	0.204	0.346	1
MYCBP2	0.00124597	-0.400637	0.133	0.281	1
ADAM15	0.00130189	-0.400949	0.449	0.635	1
PPL	0.0229372	-0.401226	0.418	0.539	1
S100A10	0.0422227	-0.401561	0.337	0.44	1
LONP2	0.010913	-0.404085	0.194	0.308	1
HSPA1A	0.000908041	-0.4041	0.367	0.548	1
PCF11	0.000395036	-0.407174	0.245	0.432	1
TRPM4	0.0116186	-0.412955	0.439	0.554	1
MT-ND1	0.0170005	-0.42217	0.296	0.409	1
TRAP1	0.00500958	-0.426811	0.286	0.418	1
MT-CYB	0.0116657	-0.432538	0.347	0.488	1
TM7SF2	0.0156729	-0.433009	0.153	0.263	1
TENT5B	0.0263084	-0.435618	0.163	0.258	1
PDZD2	0.00123721	-0.436682	0.041	0.163	1
GMDS	0.00520061	-0.440092	0.102	0.223	1
TUBA1C	0.0105535	-0.443896	0.255	0.372	1
AP1B1	0.000507229	-0.444187	0.163	0.327	1
PIP4P1	0.00318906	-0.447254	0.153	0.288	1
DLX3	0.00408116	-0.451132	0.02	0.111	1
ATP1B3	1.38e-05	-0.457998	0.204	0.438	0.248492
SLC20A2	0.0352039	-0.461028	0.214	0.309	1
LIPM	0.00324911	-0.46263	0.031	0.134	1
HIST2H2BE	0.0292986	-0.465995	0.235	0.332	1
HSPA8	0.00380208	-0.466941	0.306	0.474	1
MMP24OS	0.0156828	-0.46777	0.5	0.568	1
RAB25	0.01171	-0.46915	0.306	0.427	1
DLG5	0.0177018	-0.469507	0.408	0.511	1
KRT6C	0.0432543	-0.478069	0.224	0.331	1			Wound Healing Signaling Pathway
PNPLA7	0.0289336	-0.479529	0.214	0.312	1
KRT6A	0.0036062	-0.47977	0.663	0.814	1			Wound Healing Signaling Pathway
ABCD3	0.000358035	-0.48366	0.184	0.366	1
PLAGL1	0.000247486	-0.484831	0.071	0.227	1
PLA2G2F	0.0372338	-0.489763	0.061	0.132	1			ERK/MAPK Signaling, MIF Regulation of Innate Immunity
SYT8	0.00459514	-0.491825	0.194	0.347	1
GPNMB	0.0119693	-0.497909	0.224	0.363	1
MAFB	0.0222424	-0.500243	0.255	0.355	1
GJA1	0.00685253	-0.50243	0.235	0.364	1			WNT/β-catenin Signaling
PFKFB2	0.0284624	-0.504582	0.347	0.44	1
KLK11	0.0258085	-0.505939	0.316	0.424	1
HSP90AB1	0.035313	-0.505987	0.551	0.643	1			PI3K/AKT Signaling
TGIF1	0.0437449	-0.511652	0.306	0.402	1
VSIG10L	0.0105443	-0.511895	0.051	0.14	1
TMPRSS13	0.0299385	-0.512056	0.153	0.245	1
MT-ND4	0.00242785	-0.516802	0.571	0.713	1
IFFO2	0.0228136	-0.520832	0.643	0.72	1
ZNHIT6	0.00093055	-0.521767	0.163	0.32	1
VAV3	0.0259667	-0.522057	0.245	0.347	1
WNK1	0.000138161	-0.528197	0.582	0.729	1
KLF3	0.0195681	-0.536035	0.48	0.567	1
B4GALNT3	0.00206038	-0.548535	0.153	0.296	1
CTNNBIP1	0.00270845	-0.550439	0.367	0.508	1
PTGS2	0.0440071	-0.555709	0.061	0.131	1			MIF Regulation of Innate Immunity, PI3K/AKT Signaling
TUFT1	0.00477252	-0.556677	0.551	0.651	1
TGM5	0.0382984	-0.565966	0.133	0.213	1
ADRB2	0.0141987	-0.566602	0.245	0.357	1
SERTAD1	0.0018337	-0.570119	0.163	0.318	1
TPRA1	0.0203788	-0.573219	0.214	0.332	1
RHOD	0.000249294	-0.581647	0.163	0.345	1
HSPA1B	0.0188807	-0.585814	0.439	0.56	1
KCNK1	0.00344853	-0.59025	0.133	0.257	1
SRF	0.00329967	-0.605544	0.327	0.468	1		2q22.1	ERK/MAPK Signaling
ID1	0.0023655	-0.625381	0.286	0.438	1
PRXL2A	7.76e-05	-0.632187	0.214	0.423	1
MVK	0.00150554	-0.634149	0.224	0.385	1
MYH14	0.0121886	-0.640069	0.122	0.226	1
KRT14	0.0468958	-0.644695	0.908	0.869	1
ELOVL4	0.00910595	-0.644911	0.102	0.202	1
CYSRT1	0.00698879	-0.689118	0.031	0.12	1
SEPTIN5	0.0168103	-0.774953	0.245	0.358	1
KRT1	0.00014659	-0.836796	0.48	0.634	1
BPIFC	0.0371615	-0.887038	0.102	0.18	1
CDSN	0.00592531	-0.905607	0.051	0.151	1
ACTG1	7.42e-08	-0.942113	0.469	0.726	0.00133937
SLURP1	0.00130525	-1.08585	0.051	0.177	1
KRT2	0.00155348	-1.39522	0.173	0.322	1
FLG	0.00024069	-1.44227	0.306	0.478	1
CALML5	0.00208441	-1.70329	0.184	0.335	1
LOR	0.00172792	-1.73136	0.092	0.229	1

### Sheet: 13. Drug targets
Supplementary Data 13. Drug targets implicated by GWAS-prioritized genes.
drug_target_gene	drug	indication	drugbank_id	chembl_id	atc_level_1	atc_level_2	atc_level_3	atc_level_4
CACNA1S	Pinaverium	Flatulence	DB09090	CHEMBL1909324	ALIMENTARY TRACT AND METABOLISM	DRUGS FOR FUNCTIONAL GASTROINTESTINAL DISORDERS	DRUGS FOR FUNCTIONAL GASTROINTESTINAL DISORDERS	Other drugs for functional gastrointestinal disorders
CACNA1S	Pinaverium	Irritable Bowel Syndrome (IBS)	DB09090	CHEMBL1909324	ALIMENTARY TRACT AND METABOLISM	DRUGS FOR FUNCTIONAL GASTROINTESTINAL DISORDERS	DRUGS FOR FUNCTIONAL GASTROINTESTINAL DISORDERS	Other drugs for functional gastrointestinal disorders
CACNA1S	Pinaverium	Functional disorders of the biliary tract	DB09090	CHEMBL1909324	ALIMENTARY TRACT AND METABOLISM	DRUGS FOR FUNCTIONAL GASTROINTESTINAL DISORDERS	DRUGS FOR FUNCTIONAL GASTROINTESTINAL DISORDERS	Other drugs for functional gastrointestinal disorders
CACNA1S	Pinaverium	Stomach cramps	DB09090	CHEMBL1909324	ALIMENTARY TRACT AND METABOLISM	DRUGS FOR FUNCTIONAL GASTROINTESTINAL DISORDERS	DRUGS FOR FUNCTIONAL GASTROINTESTINAL DISORDERS	Other drugs for functional gastrointestinal disorders
CACNA1S	VERAPAMIL	Chronic Stable Angina Pectoris	DB00661	CHEMBL6966	CARDIOVASCULAR SYSTEM	AGENTS ACTING ON THE RENIN-ANGIOTENSIN SYSTEM	ACE INHIBITORS, COMBINATIONS	ACE inhibitors and calcium channel blockers
CACNA1S	VERAPAMIL	Cluster Headache	DB00661	CHEMBL6966	CARDIOVASCULAR SYSTEM	AGENTS ACTING ON THE RENIN-ANGIOTENSIN SYSTEM	ACE INHIBITORS, COMBINATIONS	ACE inhibitors and calcium channel blockers
CACNA1S	VERAPAMIL	Heart Rate	DB00661	CHEMBL6966	CARDIOVASCULAR SYSTEM	AGENTS ACTING ON THE RENIN-ANGIOTENSIN SYSTEM	ACE INHIBITORS, COMBINATIONS	ACE inhibitors and calcium channel blockers
CACNA1S	VERAPAMIL	Hypertension	DB00661	CHEMBL6966	CARDIOVASCULAR SYSTEM	AGENTS ACTING ON THE RENIN-ANGIOTENSIN SYSTEM	ACE INHIBITORS, COMBINATIONS	ACE inhibitors and calcium channel blockers
CACNA1S	VERAPAMIL	Paroxysmal Supraventricular Tachycardia (PSVT)	DB00661	CHEMBL6966	CARDIOVASCULAR SYSTEM	AGENTS ACTING ON THE RENIN-ANGIOTENSIN SYSTEM	ACE INHIBITORS, COMBINATIONS	ACE inhibitors and calcium channel blockers
CACNA1S	VERAPAMIL	Supra-ventricular Tachyarrhythmias	DB00661	CHEMBL6966	CARDIOVASCULAR SYSTEM	AGENTS ACTING ON THE RENIN-ANGIOTENSIN SYSTEM	ACE INHIBITORS, COMBINATIONS	ACE inhibitors and calcium channel blockers
CACNA1S	VERAPAMIL	Unstable Angina Pectoris	DB00661	CHEMBL6966	CARDIOVASCULAR SYSTEM	AGENTS ACTING ON THE RENIN-ANGIOTENSIN SYSTEM	ACE INHIBITORS, COMBINATIONS	ACE inhibitors and calcium channel blockers
CACNA1S	VERAPAMIL	Vasospastic Angina	DB00661	CHEMBL6966	CARDIOVASCULAR SYSTEM	AGENTS ACTING ON THE RENIN-ANGIOTENSIN SYSTEM	ACE INHIBITORS, COMBINATIONS	ACE inhibitors and calcium channel blockers
CACNA1S	Felodipine	Hypertension	DB01023	CHEMBL1480	CARDIOVASCULAR SYSTEM	AGENTS ACTING ON THE RENIN-ANGIOTENSIN SYSTEM	ACE INHIBITORS, COMBINATIONS	ACE inhibitors and calcium channel blockers
CACNA1S	Nitrendipine	Hypertension	DB01054	CHEMBL475534	CARDIOVASCULAR SYSTEM	AGENTS ACTING ON THE RENIN-ANGIOTENSIN SYSTEM	ACE INHIBITORS, COMBINATIONS	ACE inhibitors and calcium channel blockers
CACNA1S	MANIDIPINE 6300	Mild to Moderate Hypertension	DB09238	CHEMBL1085699	CARDIOVASCULAR SYSTEM	AGENTS ACTING ON THE RENIN-ANGIOTENSIN SYSTEM	ACE INHIBITORS, COMBINATIONS	ACE inhibitors and calcium channel blockers
CACNA1S	DILTIAZEM	Angina Pectoris, Variant	DB00343	CHEMBL23	CARDIOVASCULAR SYSTEM	VASOPROTECTIVES	AGENTS FOR TREATMENT OF HEMORRHOIDS AND ANAL FISSURES FOR TOPICAL USE	Muscle relaxants
CACNA1S	DILTIAZEM	Anginal Pain	DB00343	CHEMBL23	CARDIOVASCULAR SYSTEM	VASOPROTECTIVES	AGENTS FOR TREATMENT OF HEMORRHOIDS AND ANAL FISSURES FOR TOPICAL USE	Muscle relaxants
CACNA1S	DILTIAZEM	Atrial Fibrillation	DB00343	CHEMBL23	CARDIOVASCULAR SYSTEM	VASOPROTECTIVES	AGENTS FOR TREATMENT OF HEMORRHOIDS AND ANAL FISSURES FOR TOPICAL USE	Muscle relaxants
CACNA1S	DILTIAZEM	Atrial Flutter	DB00343	CHEMBL23	CARDIOVASCULAR SYSTEM	VASOPROTECTIVES	AGENTS FOR TREATMENT OF HEMORRHOIDS AND ANAL FISSURES FOR TOPICAL USE	Muscle relaxants
CACNA1S	DILTIAZEM	Chronic Stable Angina Pectoris	DB00343	CHEMBL23	CARDIOVASCULAR SYSTEM	VASOPROTECTIVES	AGENTS FOR TREATMENT OF HEMORRHOIDS AND ANAL FISSURES FOR TOPICAL USE	Muscle relaxants
CACNA1S	DILTIAZEM	Dilated Cardiomyopathies, Idiopathic	DB00343	CHEMBL23	CARDIOVASCULAR SYSTEM	VASOPROTECTIVES	AGENTS FOR TREATMENT OF HEMORRHOIDS AND ANAL FISSURES FOR TOPICAL USE	Muscle relaxants
CACNA1S	DILTIAZEM	Fissure;Anal	DB00343	CHEMBL23	CARDIOVASCULAR SYSTEM	VASOPROTECTIVES	AGENTS FOR TREATMENT OF HEMORRHOIDS AND ANAL FISSURES FOR TOPICAL USE	Muscle relaxants
CACNA1S	DILTIAZEM	Hypertension	DB00343	CHEMBL23	CARDIOVASCULAR SYSTEM	VASOPROTECTIVES	AGENTS FOR TREATMENT OF HEMORRHOIDS AND ANAL FISSURES FOR TOPICAL USE	Muscle relaxants
CACNA1S	DILTIAZEM	Paroxysmal Supraventricular Tachycardia (PSVT)	DB00343	CHEMBL23	CARDIOVASCULAR SYSTEM	VASOPROTECTIVES	AGENTS FOR TREATMENT OF HEMORRHOIDS AND ANAL FISSURES FOR TOPICAL USE	Muscle relaxants
CACNA1S	DILTIAZEM	Proteinuria	DB00343	CHEMBL23	CARDIOVASCULAR SYSTEM	VASOPROTECTIVES	AGENTS FOR TREATMENT OF HEMORRHOIDS AND ANAL FISSURES FOR TOPICAL USE	Muscle relaxants
CACNA1S	DILTIAZEM	Pulmonary Hypertension (PH)	DB00343	CHEMBL23	CARDIOVASCULAR SYSTEM	VASOPROTECTIVES	AGENTS FOR TREATMENT OF HEMORRHOIDS AND ANAL FISSURES FOR TOPICAL USE	Muscle relaxants
CACNA1S	DILTIAZEM	Leg cramps	DB00343	CHEMBL23	CARDIOVASCULAR SYSTEM	VASOPROTECTIVES	AGENTS FOR TREATMENT OF HEMORRHOIDS AND ANAL FISSURES FOR TOPICAL USE	Muscle relaxants
CACNA1S	DILTIAZEM	Prophylaxis of migraine headaches	DB00343	CHEMBL23	CARDIOVASCULAR SYSTEM	VASOPROTECTIVES	AGENTS FOR TREATMENT OF HEMORRHOIDS AND ANAL FISSURES FOR TOPICAL USE	Muscle relaxants
CACNA1S	AMIODARONE	Atrial Fibrillation	DB01118	CHEMBL633	CARDIOVASCULAR SYSTEM	CARDIAC THERAPY	ANTIARRHYTHMICS, CLASS I AND III	Antiarrhythmics, class III
CACNA1S	AMIODARONE	Supraventricular Tachycardia (SVT)	DB01118	CHEMBL633	CARDIOVASCULAR SYSTEM	CARDIAC THERAPY	ANTIARRHYTHMICS, CLASS I AND III	Antiarrhythmics, class III
CACNA1S	AMIODARONE	Recurrent Ventricular fibrillation	DB01118	CHEMBL633	CARDIOVASCULAR SYSTEM	CARDIAC THERAPY	ANTIARRHYTHMICS, CLASS I AND III	Antiarrhythmics, class III
CACNA1S	AMIODARONE	Recurrent hemodynamically unstable Ventricular tachycardia	DB01118	CHEMBL633	CARDIOVASCULAR SYSTEM	CARDIAC THERAPY	ANTIARRHYTHMICS, CLASS I AND III	Antiarrhythmics, class III
CACNA1S	Dronedarone	Atrial Fibrillation	DB04855	CHEMBL184412	CARDIOVASCULAR SYSTEM	CARDIAC THERAPY	ANTIARRHYTHMICS, CLASS I AND III	Antiarrhythmics, class III
CACNA1S	Felodipine	Hypertension	DB01023	CHEMBL1480	CARDIOVASCULAR SYSTEM	BETA BLOCKING AGENTS	BETA BLOCKING AGENTS, OTHER COMBINATIONS	Beta blocking agents and calcium channel blockers
CACNA1S	Nifedipine	Achalasia	DB01115	CHEMBL193	CARDIOVASCULAR SYSTEM	BETA BLOCKING AGENTS	BETA BLOCKING AGENTS, OTHER COMBINATIONS	Beta blocking agents and calcium channel blockers
CACNA1S	Nifedipine	Chronic Stable Angina Pectoris	DB01115	CHEMBL193	CARDIOVASCULAR SYSTEM	BETA BLOCKING AGENTS	BETA BLOCKING AGENTS, OTHER COMBINATIONS	Beta blocking agents and calcium channel blockers
CACNA1S	Nifedipine	Fissure;Anal	DB01115	CHEMBL193	CARDIOVASCULAR SYSTEM	BETA BLOCKING AGENTS	BETA BLOCKING AGENTS, OTHER COMBINATIONS	Beta blocking agents and calcium channel blockers
CACNA1S	Nifedipine	Hypertension	DB01115	CHEMBL193	CARDIOVASCULAR SYSTEM	BETA BLOCKING AGENTS	BETA BLOCKING AGENTS, OTHER COMBINATIONS	Beta blocking agents and calcium channel blockers
CACNA1S	Nifedipine	Hypertensive Emergency	DB01115	CHEMBL193	CARDIOVASCULAR SYSTEM	BETA BLOCKING AGENTS	BETA BLOCKING AGENTS, OTHER COMBINATIONS	Beta blocking agents and calcium channel blockers
CACNA1S	Nifedipine	Premature Labour	DB01115	CHEMBL193	CARDIOVASCULAR SYSTEM	BETA BLOCKING AGENTS	BETA BLOCKING AGENTS, OTHER COMBINATIONS	Beta blocking agents and calcium channel blockers
CACNA1S	Nifedipine	Proctalgia	DB01115	CHEMBL193	CARDIOVASCULAR SYSTEM	BETA BLOCKING AGENTS	BETA BLOCKING AGENTS, OTHER COMBINATIONS	Beta blocking agents and calcium channel blockers
CACNA1S	Nifedipine	Pulmonary Edemas	DB01115	CHEMBL193	CARDIOVASCULAR SYSTEM	BETA BLOCKING AGENTS	BETA BLOCKING AGENTS, OTHER COMBINATIONS	Beta blocking agents and calcium channel blockers
CACNA1S	Nifedipine	Pulmonary Hypertension (PH)	DB01115	CHEMBL193	CARDIOVASCULAR SYSTEM	BETA BLOCKING AGENTS	BETA BLOCKING AGENTS, OTHER COMBINATIONS	Beta blocking agents and calcium channel blockers
CACNA1S	Nifedipine	Raynaud's Phenomenon	DB01115	CHEMBL193	CARDIOVASCULAR SYSTEM	BETA BLOCKING AGENTS	BETA BLOCKING AGENTS, OTHER COMBINATIONS	Beta blocking agents and calcium channel blockers
CACNA1S	Nifedipine	Ureteral Calculus	DB01115	CHEMBL193	CARDIOVASCULAR SYSTEM	BETA BLOCKING AGENTS	BETA BLOCKING AGENTS, OTHER COMBINATIONS	Beta blocking agents and calcium channel blockers
CACNA1S	Nifedipine	Vasospastic Angina	DB01115	CHEMBL193	CARDIOVASCULAR SYSTEM	BETA BLOCKING AGENTS	BETA BLOCKING AGENTS, OTHER COMBINATIONS	Beta blocking agents and calcium channel blockers
CACNA1S	Nifedipine	Achalasia	DB01115	CHEMBL193	CARDIOVASCULAR SYSTEM	CALCIUM CHANNEL BLOCKERS	CALCIUM CHANNEL BLOCKERS AND DIURETICS	Calcium channel blockers and diuretics
CACNA1S	Nifedipine	Chronic Stable Angina Pectoris	DB01115	CHEMBL193	CARDIOVASCULAR SYSTEM	CALCIUM CHANNEL BLOCKERS	CALCIUM CHANNEL BLOCKERS AND DIURETICS	Calcium channel blockers and diuretics
CACNA1S	Nifedipine	Fissure;Anal	DB01115	CHEMBL193	CARDIOVASCULAR SYSTEM	CALCIUM CHANNEL BLOCKERS	CALCIUM CHANNEL BLOCKERS AND DIURETICS	Calcium channel blockers and diuretics
CACNA1S	Nifedipine	Hypertension	DB01115	CHEMBL193	CARDIOVASCULAR SYSTEM	CALCIUM CHANNEL BLOCKERS	CALCIUM CHANNEL BLOCKERS AND DIURETICS	Calcium channel blockers and diuretics
CACNA1S	Nifedipine	Hypertensive Emergency	DB01115	CHEMBL193	CARDIOVASCULAR SYSTEM	CALCIUM CHANNEL BLOCKERS	CALCIUM CHANNEL BLOCKERS AND DIURETICS	Calcium channel blockers and diuretics
CACNA1S	Nifedipine	Premature Labour	DB01115	CHEMBL193	CARDIOVASCULAR SYSTEM	CALCIUM CHANNEL BLOCKERS	CALCIUM CHANNEL BLOCKERS AND DIURETICS	Calcium channel blockers and diuretics
CACNA1S	Nifedipine	Proctalgia	DB01115	CHEMBL193	CARDIOVASCULAR SYSTEM	CALCIUM CHANNEL BLOCKERS	CALCIUM CHANNEL BLOCKERS AND DIURETICS	Calcium channel blockers and diuretics
CACNA1S	Nifedipine	Pulmonary Edemas	DB01115	CHEMBL193	CARDIOVASCULAR SYSTEM	CALCIUM CHANNEL BLOCKERS	CALCIUM CHANNEL BLOCKERS AND DIURETICS	Calcium channel blockers and diuretics
CACNA1S	Nifedipine	Pulmonary Hypertension (PH)	DB01115	CHEMBL193	CARDIOVASCULAR SYSTEM	CALCIUM CHANNEL BLOCKERS	CALCIUM CHANNEL BLOCKERS AND DIURETICS	Calcium channel blockers and diuretics
CACNA1S	Nifedipine	Raynaud's Phenomenon	DB01115	CHEMBL193	CARDIOVASCULAR SYSTEM	CALCIUM CHANNEL BLOCKERS	CALCIUM CHANNEL BLOCKERS AND DIURETICS	Calcium channel blockers and diuretics
CACNA1S	Nifedipine	Ureteral Calculus	DB01115	CHEMBL193	CARDIOVASCULAR SYSTEM	CALCIUM CHANNEL BLOCKERS	CALCIUM CHANNEL BLOCKERS AND DIURETICS	Calcium channel blockers and diuretics
CACNA1S	Nifedipine	Vasospastic Angina	DB01115	CHEMBL193	CARDIOVASCULAR SYSTEM	CALCIUM CHANNEL BLOCKERS	CALCIUM CHANNEL BLOCKERS AND DIURETICS	Calcium channel blockers and diuretics
CACNA1S	DILTIAZEM	Angina Pectoris, Variant	DB00343	CHEMBL23	CARDIOVASCULAR SYSTEM	CALCIUM CHANNEL BLOCKERS	SELECTIVE CALCIUM CHANNEL BLOCKERS WITH DIRECT CARDIAC EFFECTS	Benzothiazepine derivatives
CACNA1S	DILTIAZEM	Anginal Pain	DB00343	CHEMBL23	CARDIOVASCULAR SYSTEM	CALCIUM CHANNEL BLOCKERS	SELECTIVE CALCIUM CHANNEL BLOCKERS WITH DIRECT CARDIAC EFFECTS	Benzothiazepine derivatives
CACNA1S	DILTIAZEM	Atrial Fibrillation	DB00343	CHEMBL23	CARDIOVASCULAR SYSTEM	CALCIUM CHANNEL BLOCKERS	SELECTIVE CALCIUM CHANNEL BLOCKERS WITH DIRECT CARDIAC EFFECTS	Benzothiazepine derivatives
CACNA1S	DILTIAZEM	Atrial Flutter	DB00343	CHEMBL23	CARDIOVASCULAR SYSTEM	CALCIUM CHANNEL BLOCKERS	SELECTIVE CALCIUM CHANNEL BLOCKERS WITH DIRECT CARDIAC EFFECTS	Benzothiazepine derivatives
CACNA1S	DILTIAZEM	Chronic Stable Angina Pectoris	DB00343	CHEMBL23	CARDIOVASCULAR SYSTEM	CALCIUM CHANNEL BLOCKERS	SELECTIVE CALCIUM CHANNEL BLOCKERS WITH DIRECT CARDIAC EFFECTS	Benzothiazepine derivatives
CACNA1S	DILTIAZEM	Dilated Cardiomyopathies, Idiopathic	DB00343	CHEMBL23	CARDIOVASCULAR SYSTEM	CALCIUM CHANNEL BLOCKERS	SELECTIVE CALCIUM CHANNEL BLOCKERS WITH DIRECT CARDIAC EFFECTS	Benzothiazepine derivatives
CACNA1S	DILTIAZEM	Fissure;Anal	DB00343	CHEMBL23	CARDIOVASCULAR SYSTEM	CALCIUM CHANNEL BLOCKERS	SELECTIVE CALCIUM CHANNEL BLOCKERS WITH DIRECT CARDIAC EFFECTS	Benzothiazepine derivatives
CACNA1S	DILTIAZEM	Hypertension	DB00343	CHEMBL23	CARDIOVASCULAR SYSTEM	CALCIUM CHANNEL BLOCKERS	SELECTIVE CALCIUM CHANNEL BLOCKERS WITH DIRECT CARDIAC EFFECTS	Benzothiazepine derivatives
CACNA1S	DILTIAZEM	Paroxysmal Supraventricular Tachycardia (PSVT)	DB00343	CHEMBL23	CARDIOVASCULAR SYSTEM	CALCIUM CHANNEL BLOCKERS	SELECTIVE CALCIUM CHANNEL BLOCKERS WITH DIRECT CARDIAC EFFECTS	Benzothiazepine derivatives
CACNA1S	DILTIAZEM	Proteinuria	DB00343	CHEMBL23	CARDIOVASCULAR SYSTEM	CALCIUM CHANNEL BLOCKERS	SELECTIVE CALCIUM CHANNEL BLOCKERS WITH DIRECT CARDIAC EFFECTS	Benzothiazepine derivatives
CACNA1S	DILTIAZEM	Pulmonary Hypertension (PH)	DB00343	CHEMBL23	CARDIOVASCULAR SYSTEM	CALCIUM CHANNEL BLOCKERS	SELECTIVE CALCIUM CHANNEL BLOCKERS WITH DIRECT CARDIAC EFFECTS	Benzothiazepine derivatives
CACNA1S	DILTIAZEM	Leg cramps	DB00343	CHEMBL23	CARDIOVASCULAR SYSTEM	CALCIUM CHANNEL BLOCKERS	SELECTIVE CALCIUM CHANNEL BLOCKERS WITH DIRECT CARDIAC EFFECTS	Benzothiazepine derivatives
CACNA1S	DILTIAZEM	Prophylaxis of migraine headaches	DB00343	CHEMBL23	CARDIOVASCULAR SYSTEM	CALCIUM CHANNEL BLOCKERS	SELECTIVE CALCIUM CHANNEL BLOCKERS WITH DIRECT CARDIAC EFFECTS	Benzothiazepine derivatives
CACNA1S	VERAPAMIL	Chronic Stable Angina Pectoris	DB00661	CHEMBL6966	CARDIOVASCULAR SYSTEM	CALCIUM CHANNEL BLOCKERS	SELECTIVE CALCIUM CHANNEL BLOCKERS WITH DIRECT CARDIAC EFFECTS	Phenylalkylamine derivatives
CACNA1S	VERAPAMIL	Cluster Headache	DB00661	CHEMBL6966	CARDIOVASCULAR SYSTEM	CALCIUM CHANNEL BLOCKERS	SELECTIVE CALCIUM CHANNEL BLOCKERS WITH DIRECT CARDIAC EFFECTS	Phenylalkylamine derivatives
CACNA1S	VERAPAMIL	Heart Rate	DB00661	CHEMBL6966	CARDIOVASCULAR SYSTEM	CALCIUM CHANNEL BLOCKERS	SELECTIVE CALCIUM CHANNEL BLOCKERS WITH DIRECT CARDIAC EFFECTS	Phenylalkylamine derivatives
CACNA1S	VERAPAMIL	Hypertension	DB00661	CHEMBL6966	CARDIOVASCULAR SYSTEM	CALCIUM CHANNEL BLOCKERS	SELECTIVE CALCIUM CHANNEL BLOCKERS WITH DIRECT CARDIAC EFFECTS	Phenylalkylamine derivatives
CACNA1S	VERAPAMIL	Paroxysmal Supraventricular Tachycardia (PSVT)	DB00661	CHEMBL6966	CARDIOVASCULAR SYSTEM	CALCIUM CHANNEL BLOCKERS	SELECTIVE CALCIUM CHANNEL BLOCKERS WITH DIRECT CARDIAC EFFECTS	Phenylalkylamine derivatives
CACNA1S	VERAPAMIL	Supra-ventricular Tachyarrhythmias	DB00661	CHEMBL6966	CARDIOVASCULAR SYSTEM	CALCIUM CHANNEL BLOCKERS	SELECTIVE CALCIUM CHANNEL BLOCKERS WITH DIRECT CARDIAC EFFECTS	Phenylalkylamine derivatives
CACNA1S	VERAPAMIL	Unstable Angina Pectoris	DB00661	CHEMBL6966	CARDIOVASCULAR SYSTEM	CALCIUM CHANNEL BLOCKERS	SELECTIVE CALCIUM CHANNEL BLOCKERS WITH DIRECT CARDIAC EFFECTS	Phenylalkylamine derivatives
CACNA1S	VERAPAMIL	Vasospastic Angina	DB00661	CHEMBL6966	CARDIOVASCULAR SYSTEM	CALCIUM CHANNEL BLOCKERS	SELECTIVE CALCIUM CHANNEL BLOCKERS WITH DIRECT CARDIAC EFFECTS	Phenylalkylamine derivatives
CACNA1S	Isradipine	Hypertension	DB00270	CHEMBL1648	CARDIOVASCULAR SYSTEM	CALCIUM CHANNEL BLOCKERS	SELECTIVE CALCIUM CHANNEL BLOCKERS WITH MAINLY VASCULAR EFFECTS	Dihydropyridine derivatives
CACNA1S	Nimodipine	Delayed Ischemic Neurological Deficit	DB00393	CHEMBL1428	CARDIOVASCULAR SYSTEM	CALCIUM CHANNEL BLOCKERS	SELECTIVE CALCIUM CHANNEL BLOCKERS WITH MAINLY VASCULAR EFFECTS	Dihydropyridine derivatives
CACNA1S	Nisoldipine	Hypertension	DB00401	CHEMBL1726	CARDIOVASCULAR SYSTEM	CALCIUM CHANNEL BLOCKERS	SELECTIVE CALCIUM CHANNEL BLOCKERS WITH MAINLY VASCULAR EFFECTS	Dihydropyridine derivatives
CACNA1S	Felodipine	Hypertension	DB01023	CHEMBL1480	CARDIOVASCULAR SYSTEM	CALCIUM CHANNEL BLOCKERS	SELECTIVE CALCIUM CHANNEL BLOCKERS WITH MAINLY VASCULAR EFFECTS	Dihydropyridine derivatives
CACNA1S	Nitrendipine	Hypertension	DB01054	CHEMBL475534	CARDIOVASCULAR SYSTEM	CALCIUM CHANNEL BLOCKERS	SELECTIVE CALCIUM CHANNEL BLOCKERS WITH MAINLY VASCULAR EFFECTS	Dihydropyridine derivatives
CACNA1S	Nifedipine	Achalasia	DB01115	CHEMBL193	CARDIOVASCULAR SYSTEM	CALCIUM CHANNEL BLOCKERS	SELECTIVE CALCIUM CHANNEL BLOCKERS WITH MAINLY VASCULAR EFFECTS	Dihydropyridine derivatives
CACNA1S	Nifedipine	Chronic Stable Angina Pectoris	DB01115	CHEMBL193	CARDIOVASCULAR SYSTEM	CALCIUM CHANNEL BLOCKERS	SELECTIVE CALCIUM CHANNEL BLOCKERS WITH MAINLY VASCULAR EFFECTS	Dihydropyridine derivatives
CACNA1S	Nifedipine	Fissure;Anal	DB01115	CHEMBL193	CARDIOVASCULAR SYSTEM	CALCIUM CHANNEL BLOCKERS	SELECTIVE CALCIUM CHANNEL BLOCKERS WITH MAINLY VASCULAR EFFECTS	Dihydropyridine derivatives
CACNA1S	Nifedipine	Hypertension	DB01115	CHEMBL193	CARDIOVASCULAR SYSTEM	CALCIUM CHANNEL BLOCKERS	SELECTIVE CALCIUM CHANNEL BLOCKERS WITH MAINLY VASCULAR EFFECTS	Dihydropyridine derivatives
CACNA1S	Nifedipine	Hypertensive Emergency	DB01115	CHEMBL193	CARDIOVASCULAR SYSTEM	CALCIUM CHANNEL BLOCKERS	SELECTIVE CALCIUM CHANNEL BLOCKERS WITH MAINLY VASCULAR EFFECTS	Dihydropyridine derivatives
CACNA1S	Nifedipine	Premature Labour	DB01115	CHEMBL193	CARDIOVASCULAR SYSTEM	CALCIUM CHANNEL BLOCKERS	SELECTIVE CALCIUM CHANNEL BLOCKERS WITH MAINLY VASCULAR EFFECTS	Dihydropyridine derivatives
CACNA1S	Nifedipine	Proctalgia	DB01115	CHEMBL193	CARDIOVASCULAR SYSTEM	CALCIUM CHANNEL BLOCKERS	SELECTIVE CALCIUM CHANNEL BLOCKERS WITH MAINLY VASCULAR EFFECTS	Dihydropyridine derivatives
CACNA1S	Nifedipine	Pulmonary Edemas	DB01115	CHEMBL193	CARDIOVASCULAR SYSTEM	CALCIUM CHANNEL BLOCKERS	SELECTIVE CALCIUM CHANNEL BLOCKERS WITH MAINLY VASCULAR EFFECTS	Dihydropyridine derivatives
CACNA1S	Nifedipine	Pulmonary Hypertension (PH)	DB01115	CHEMBL193	CARDIOVASCULAR SYSTEM	CALCIUM CHANNEL BLOCKERS	SELECTIVE CALCIUM CHANNEL BLOCKERS WITH MAINLY VASCULAR EFFECTS	Dihydropyridine derivatives
CACNA1S	Nifedipine	Raynaud's Phenomenon	DB01115	CHEMBL193	CARDIOVASCULAR SYSTEM	CALCIUM CHANNEL BLOCKERS	SELECTIVE CALCIUM CHANNEL BLOCKERS WITH MAINLY VASCULAR EFFECTS	Dihydropyridine derivatives
CACNA1S	Nifedipine	Ureteral Calculus	DB01115	CHEMBL193	CARDIOVASCULAR SYSTEM	CALCIUM CHANNEL BLOCKERS	SELECTIVE CALCIUM CHANNEL BLOCKERS WITH MAINLY VASCULAR EFFECTS	Dihydropyridine derivatives
CACNA1S	Nifedipine	Vasospastic Angina	DB01115	CHEMBL193	CARDIOVASCULAR SYSTEM	CALCIUM CHANNEL BLOCKERS	SELECTIVE CALCIUM CHANNEL BLOCKERS WITH MAINLY VASCULAR EFFECTS	Dihydropyridine derivatives
CACNA1S	Clevidipine	Hypertension	DB04920	CHEMBL1237132	CARDIOVASCULAR SYSTEM	CALCIUM CHANNEL BLOCKERS	SELECTIVE CALCIUM CHANNEL BLOCKERS WITH MAINLY VASCULAR EFFECTS	Dihydropyridine derivatives
CACNA1S	Nilvadipine	Hypertension Arterial	DB06712	CHEMBL517427	CARDIOVASCULAR SYSTEM	CALCIUM CHANNEL BLOCKERS	SELECTIVE CALCIUM CHANNEL BLOCKERS WITH MAINLY VASCULAR EFFECTS	Dihydropyridine derivatives
CACNA1S	LACIDIPINE	Hypertension	DB09236	CHEMBL460291	CARDIOVASCULAR SYSTEM	CALCIUM CHANNEL BLOCKERS	SELECTIVE CALCIUM CHANNEL BLOCKERS WITH MAINLY VASCULAR EFFECTS	Dihydropyridine derivatives
CACNA1S	MANIDIPINE 6300	Mild to Moderate Hypertension	DB09238	CHEMBL1085699	CARDIOVASCULAR SYSTEM	CALCIUM CHANNEL BLOCKERS	SELECTIVE CALCIUM CHANNEL BLOCKERS WITH MAINLY VASCULAR EFFECTS	Dihydropyridine derivatives
CACNA1S	Ethanol	Bacterial Infections	DB00898	CHEMBL545	DERMATOLOGICALS	ANTISEPTICS AND DISINFECTANTS	ANTISEPTICS AND DISINFECTANTS	Other antiseptics and disinfectants
CACNA1S	Ethanol	Obstructive Hypertrophic Cardiomyopathy	DB00898	CHEMBL545	DERMATOLOGICALS	ANTISEPTICS AND DISINFECTANTS	ANTISEPTICS AND DISINFECTANTS	Other antiseptics and disinfectants
CACNA1S	Ethanol	Skin Irritation	DB00898	CHEMBL545	DERMATOLOGICALS	ANTISEPTICS AND DISINFECTANTS	ANTISEPTICS AND DISINFECTANTS	Other antiseptics and disinfectants
CACNA1S	Ethanol	Bacterial skin infections	DB00898	CHEMBL545	DERMATOLOGICALS	ANTISEPTICS AND DISINFECTANTS	ANTISEPTICS AND DISINFECTANTS	Other antiseptics and disinfectants
CACNA1S	Ethanol	Ethylene glycol overdose	DB00898	CHEMBL545	DERMATOLOGICALS	ANTISEPTICS AND DISINFECTANTS	ANTISEPTICS AND DISINFECTANTS	Other antiseptics and disinfectants
CACNA1S	Ethanol	Fat occlusion in central venous catheter	DB00898	CHEMBL545	DERMATOLOGICALS	ANTISEPTICS AND DISINFECTANTS	ANTISEPTICS AND DISINFECTANTS	Other antiseptics and disinfectants
CACNA1S	Ethanol	Methanol overdose	DB00898	CHEMBL545	DERMATOLOGICALS	ANTISEPTICS AND DISINFECTANTS	ANTISEPTICS AND DISINFECTANTS	Other antiseptics and disinfectants
CACNA1S	PIMOZIDE	Delusional Parasitosis	DB01100	CHEMBL1423	NERVOUS SYSTEM	PSYCHOLEPTICS	ANTIPSYCHOTICS	Diphenylbutylpiperidine derivatives
CACNA1S	PIMOZIDE	Tics	DB01100	CHEMBL1423	NERVOUS SYSTEM	PSYCHOLEPTICS	ANTIPSYCHOTICS	Diphenylbutylpiperidine derivatives
CACNA1S	Cinnarizine	Balance Disorders	DB00568	CHEMBL43064	NERVOUS SYSTEM	OTHER NERVOUS SYSTEM DRUGS	ANTIVERTIGO PREPARATIONS	Antivertigo preparations
CACNA1S	Cinnarizine	Dizziness	DB00568	CHEMBL43064	NERVOUS SYSTEM	OTHER NERVOUS SYSTEM DRUGS	ANTIVERTIGO PREPARATIONS	Antivertigo preparations
CACNA1S	Cinnarizine	Motion Sickness	DB00568	CHEMBL43064	NERVOUS SYSTEM	OTHER NERVOUS SYSTEM DRUGS	ANTIVERTIGO PREPARATIONS	Antivertigo preparations
CACNA1S	Cinnarizine	Nausea	DB00568	CHEMBL43064	NERVOUS SYSTEM	OTHER NERVOUS SYSTEM DRUGS	ANTIVERTIGO PREPARATIONS	Antivertigo preparations
CACNA1S	Cinnarizine	Peripheral Arterial Disease (PAD)	DB00568	CHEMBL43064	NERVOUS SYSTEM	OTHER NERVOUS SYSTEM DRUGS	ANTIVERTIGO PREPARATIONS	Antivertigo preparations
CACNA1S	Cinnarizine	Raynaud's Phenomenon	DB00568	CHEMBL43064	NERVOUS SYSTEM	OTHER NERVOUS SYSTEM DRUGS	ANTIVERTIGO PREPARATIONS	Antivertigo preparations
CACNA1S	Cinnarizine	Vertigo	DB00568	CHEMBL43064	NERVOUS SYSTEM	OTHER NERVOUS SYSTEM DRUGS	ANTIVERTIGO PREPARATIONS	Antivertigo preparations
CACNA1S	Cinnarizine	Inadequate cerebral circulation	DB00568	CHEMBL43064	NERVOUS SYSTEM	OTHER NERVOUS SYSTEM DRUGS	ANTIVERTIGO PREPARATIONS	Antivertigo preparations
CACNA1S	Cinnarizine	Peripheral vasculopathy	DB00568	CHEMBL43064	NERVOUS SYSTEM	OTHER NERVOUS SYSTEM DRUGS	ANTIVERTIGO PREPARATIONS	Antivertigo preparations
CACNA1S	PREGABALIN	Diabetic Peripheral Neuropathic Pain (DPN)	DB00230	CHEMBL1059	NERVOUS SYSTEM	ANALGESICS	OTHER ANALGESICS AND ANTIPYRETICS	Gabapentinoids
CACNA1S	PREGABALIN	Epilepsies	DB00230	CHEMBL1059	NERVOUS SYSTEM	ANALGESICS	OTHER ANALGESICS AND ANTIPYRETICS	Gabapentinoids
CACNA1S	PREGABALIN	Fibromyalgia	DB00230	CHEMBL1059	NERVOUS SYSTEM	ANALGESICS	OTHER ANALGESICS AND ANTIPYRETICS	Gabapentinoids
CACNA1S	PREGABALIN	Generalized Anxiety Disorder	DB00230	CHEMBL1059	NERVOUS SYSTEM	ANALGESICS	OTHER ANALGESICS AND ANTIPYRETICS	Gabapentinoids
CACNA1S	PREGABALIN	Neuropathic Pain	DB00230	CHEMBL1059	NERVOUS SYSTEM	ANALGESICS	OTHER ANALGESICS AND ANTIPYRETICS	Gabapentinoids
CACNA1S	PREGABALIN	Partial-Onset Seizures	DB00230	CHEMBL1059	NERVOUS SYSTEM	ANALGESICS	OTHER ANALGESICS AND ANTIPYRETICS	Gabapentinoids
CACNA1S	PREGABALIN	Peripheral Neuropathic Pain	DB00230	CHEMBL1059	NERVOUS SYSTEM	ANALGESICS	OTHER ANALGESICS AND ANTIPYRETICS	Gabapentinoids
CACNA1S	PREGABALIN	Peripheral neuropathy	DB00230	CHEMBL1059	NERVOUS SYSTEM	ANALGESICS	OTHER ANALGESICS AND ANTIPYRETICS	Gabapentinoids
CACNA1S	PREGABALIN	Postherpetic Neuralgia	DB00230	CHEMBL1059	NERVOUS SYSTEM	ANALGESICS	OTHER ANALGESICS AND ANTIPYRETICS	Gabapentinoids
CACNA1S	GABAPENTIN	Partial-Onset Seizures	DB00996	CHEMBL940	NERVOUS SYSTEM	ANALGESICS	OTHER ANALGESICS AND ANTIPYRETICS	Gabapentinoids
CACNA1S	GABAPENTIN	Peripheral Neuropathic Pain	DB00996	CHEMBL940	NERVOUS SYSTEM	ANALGESICS	OTHER ANALGESICS AND ANTIPYRETICS	Gabapentinoids
CACNA1S	GABAPENTIN	Postherpetic Neuralgia	DB00996	CHEMBL940	NERVOUS SYSTEM	ANALGESICS	OTHER ANALGESICS AND ANTIPYRETICS	Gabapentinoids
CACNA1S	GABAPENTIN ENACARBIL	Postherpetic Neuralgia	DB08872	CHEMBL1628502	NULL	NULL	NULL	NULL
CACNA1S	GABAPENTIN ENACARBIL	Restless Legs Syndrome (RLS)	DB08872	CHEMBL1628502	NULL	NULL	NULL	NULL
CACNA1S	DILTIAZEM HYDROCHLORIDE	-	NULL	CHEMBL1697	NULL	NULL	NULL	NULL
CACNA1S	DRONEDARONE HYDROCHLORIDE	-	NULL	CHEMBL1201729	NULL	NULL	NULL	NULL
CACNA1S	VERAPAMIL HYDROCHLORIDE	-	NULL	CHEMBL1280	NULL	NULL	NULL	NULL
CACNA1S	AMLODIPINE BESYLATE	-	NULL	CHEMBL1200402	NULL	NULL	NULL	NULL
CACNA1S	NICARDIPINE HYDROCHLORIDE	-	NULL	CHEMBL1200326	NULL	NULL	NULL	NULL
CACNA1S	AMLODIPINE BENZOATE	-	NULL	CHEMBL4594262	NULL	NULL	NULL	NULL
CACNA1S	LEVAMLODIPINE MALEATE	-	NULL	CHEMBL4594288	NULL	NULL	NULL	NULL
CACNA1S	TERFENADINE	Allergic Reaction	DB00342	CHEMBL17157	RESPIRATORY SYSTEM	ANTIHISTAMINES FOR SYSTEMIC USE	ANTIHISTAMINES FOR SYSTEMIC USE	Other antihistamines for systemic use
CACNA1S	TERFENADINE	Allergic Rhinitis (AR)	DB00342	CHEMBL17157	RESPIRATORY SYSTEM	ANTIHISTAMINES FOR SYSTEMIC USE	ANTIHISTAMINES FOR SYSTEMIC USE	Other antihistamines for systemic use
CACNA1S	TERFENADINE	Allergic Skin Reaction	DB00342	CHEMBL17157	RESPIRATORY SYSTEM	ANTIHISTAMINES FOR SYSTEMIC USE	ANTIHISTAMINES FOR SYSTEMIC USE	Other antihistamines for systemic use
CACNA1S	TERFENADINE	Allergy to Tree Pollen	DB00342	CHEMBL17157	RESPIRATORY SYSTEM	ANTIHISTAMINES FOR SYSTEMIC USE	ANTIHISTAMINES FOR SYSTEMIC USE	Other antihistamines for systemic use
CACNA1S	Ethanol	Bacterial Infections	DB00898	CHEMBL545	VARIOUS	ALL OTHER THERAPEUTIC PRODUCTS	ALL OTHER THERAPEUTIC PRODUCTS	Antidotes
CACNA1S	Ethanol	Obstructive Hypertrophic Cardiomyopathy	DB00898	CHEMBL545	VARIOUS	ALL OTHER THERAPEUTIC PRODUCTS	ALL OTHER THERAPEUTIC PRODUCTS	Antidotes
CACNA1S	Ethanol	Skin Irritation	DB00898	CHEMBL545	VARIOUS	ALL OTHER THERAPEUTIC PRODUCTS	ALL OTHER THERAPEUTIC PRODUCTS	Antidotes
CACNA1S	Ethanol	Bacterial skin infections	DB00898	CHEMBL545	VARIOUS	ALL OTHER THERAPEUTIC PRODUCTS	ALL OTHER THERAPEUTIC PRODUCTS	Antidotes
CACNA1S	Ethanol	Ethylene glycol overdose	DB00898	CHEMBL545	VARIOUS	ALL OTHER THERAPEUTIC PRODUCTS	ALL OTHER THERAPEUTIC PRODUCTS	Antidotes
CACNA1S	Ethanol	Fat occlusion in central venous catheter	DB00898	CHEMBL545	VARIOUS	ALL OTHER THERAPEUTIC PRODUCTS	ALL OTHER THERAPEUTIC PRODUCTS	Antidotes
CACNA1S	Ethanol	Methanol overdose	DB00898	CHEMBL545	VARIOUS	ALL OTHER THERAPEUTIC PRODUCTS	ALL OTHER THERAPEUTIC PRODUCTS	Antidotes
CACNA1S	Ethanol	Bacterial Infections	DB00898	CHEMBL545	VARIOUS	ALL OTHER THERAPEUTIC PRODUCTS	ALL OTHER THERAPEUTIC PRODUCTS	Nerve depressants
CACNA1S	Ethanol	Obstructive Hypertrophic Cardiomyopathy	DB00898	CHEMBL545	VARIOUS	ALL OTHER THERAPEUTIC PRODUCTS	ALL OTHER THERAPEUTIC PRODUCTS	Nerve depressants
CACNA1S	Ethanol	Skin Irritation	DB00898	CHEMBL545	VARIOUS	ALL OTHER THERAPEUTIC PRODUCTS	ALL OTHER THERAPEUTIC PRODUCTS	Nerve depressants
CACNA1S	Ethanol	Bacterial skin infections	DB00898	CHEMBL545	VARIOUS	ALL OTHER THERAPEUTIC PRODUCTS	ALL OTHER THERAPEUTIC PRODUCTS	Nerve depressants
CACNA1S	Ethanol	Ethylene glycol overdose	DB00898	CHEMBL545	VARIOUS	ALL OTHER THERAPEUTIC PRODUCTS	ALL OTHER THERAPEUTIC PRODUCTS	Nerve depressants
CACNA1S	Ethanol	Fat occlusion in central venous catheter	DB00898	CHEMBL545	VARIOUS	ALL OTHER THERAPEUTIC PRODUCTS	ALL OTHER THERAPEUTIC PRODUCTS	Nerve depressants
CACNA1S	Ethanol	Methanol overdose	DB00898	CHEMBL545	VARIOUS	ALL OTHER THERAPEUTIC PRODUCTS	ALL OTHER THERAPEUTIC PRODUCTS	Nerve depressants
KLF5	OUABAIN	-	DB01092	CHEMBL222863	CARDIOVASCULAR SYSTEM	CARDIAC THERAPY	CARDIAC GLYCOSIDES	Strophanthus glycosides
RIOK3	MIDOSTAURIN	Acute Myeloid Leukemia	DB06595	CHEMBL608533	ANTINEOPLASTIC AND IMMUNOMODULATING AGENTS	ANTINEOPLASTIC AGENTS	PROTEIN KINASE INHIBITORS	Other protein kinase inhibitors
RIOK3	MIDOSTAURIN	Aggressive Systemic Mastocytosis	DB06595	CHEMBL608533	ANTINEOPLASTIC AND IMMUNOMODULATING AGENTS	ANTINEOPLASTIC AGENTS	PROTEIN KINASE INHIBITORS	Other protein kinase inhibitors
RIOK3	MIDOSTAURIN	Mast Cell Leukemia (MCL)	DB06595	CHEMBL608533	ANTINEOPLASTIC AND IMMUNOMODULATING AGENTS	ANTINEOPLASTIC AGENTS	PROTEIN KINASE INHIBITORS	Other protein kinase inhibitors
RIOK3	MIDOSTAURIN	Systemic Mastocytosis	DB06595	CHEMBL608533	ANTINEOPLASTIC AND IMMUNOMODULATING AGENTS	ANTINEOPLASTIC AGENTS	PROTEIN KINASE INHIBITORS	Other protein kinase inhibitors
RIOK3	NINTEDANIB	Idiopathic Pulmonary Fibrosis (IPF)	DB09079	CHEMBL502835	ANTINEOPLASTIC AND IMMUNOMODULATING AGENTS	ANTINEOPLASTIC AGENTS	PROTEIN KINASE INHIBITORS	Other protein kinase inhibitors
RIOK3	NINTEDANIB	Respiratory Function Impaired	DB09079	CHEMBL502835	ANTINEOPLASTIC AND IMMUNOMODULATING AGENTS	ANTINEOPLASTIC AGENTS	PROTEIN KINASE INHIBITORS	Other protein kinase inhibitors
RIOK3	NINTEDANIB	Chronic Progressive Fibrosing Interstitial Lung Disease	DB09079	CHEMBL502835	ANTINEOPLASTIC AND IMMUNOMODULATING AGENTS	ANTINEOPLASTIC AGENTS	PROTEIN KINASE INHIBITORS	Other protein kinase inhibitors
RIOK3	NINTEDANIB	Locally advanced Non-Small Cell Lung Carcinoma (NSCLC)	DB09079	CHEMBL502835	ANTINEOPLASTIC AND IMMUNOMODULATING AGENTS	ANTINEOPLASTIC AGENTS	PROTEIN KINASE INHIBITORS	Other protein kinase inhibitors
RIOK3	NINTEDANIB	Locally recurrent Non-Small Cell Lung Carcinoma (NSCLC)	DB09079	CHEMBL502835	ANTINEOPLASTIC AND IMMUNOMODULATING AGENTS	ANTINEOPLASTIC AGENTS	PROTEIN KINASE INHIBITORS	Other protein kinase inhibitors
RIOK3	NINTEDANIB	Metastatic Non-Small Cell Lung Carcinoma (NSCLC)	DB09079	CHEMBL502835	ANTINEOPLASTIC AND IMMUNOMODULATING AGENTS	ANTINEOPLASTIC AGENTS	PROTEIN KINASE INHIBITORS	Other protein kinase inhibitors
RIOK3	FEDRATINIB	Primary Myelofibrosis (PMF)	DB12500	CHEMBL1287853	ANTINEOPLASTIC AND IMMUNOMODULATING AGENTS	ANTINEOPLASTIC AGENTS	PROTEIN KINASE INHIBITORS	Janus-associated kinase (JAK) inhibitors
RIOK3	FEDRATINIB	Secondary Myelofibrosis	DB12500	CHEMBL1287853	ANTINEOPLASTIC AND IMMUNOMODULATING AGENTS	ANTINEOPLASTIC AGENTS	PROTEIN KINASE INHIBITORS	Janus-associated kinase (JAK) inhibitors
RIOK3	Fostamatinib	Chronic immune thrombocytopenia	DB12010	CHEMBL2103830	BLOOD AND BLOOD FORMING ORGANS	ANTIHEMORRHAGICS	VITAMIN K AND OTHER HEMOSTATICS	Other systemic hemostatics
RIOK3	FEDRATINIB	Primary Myelofibrosis (PMF)	DB12500	CHEMBL1287853	GENITO URINARY SYSTEM AND SEX HORMONES	GYNECOLOGICAL ANTIINFECTIVES AND ANTISEPTICS	ANTIINFECTIVES AND ANTISEPTICS, EXCL. COMBINATIONS WITH CORTICOSTEROIDS	Sulfonamides
RIOK3	FEDRATINIB	Secondary Myelofibrosis	DB12500	CHEMBL1287853	GENITO URINARY SYSTEM AND SEX HORMONES	GYNECOLOGICAL ANTIINFECTIVES AND ANTISEPTICS	ANTIINFECTIVES AND ANTISEPTICS, EXCL. COMBINATIONS WITH CORTICOSTEROIDS	Sulfonamides
LAMA3	OCRIPLASMIN	Symptomatic Vitreomacular Adhesion (VMA)	DB08888	CHEMBL2095222	SENSORY ORGANS	OPHTHALMOLOGICALS	OTHER OPHTHALMOLOGICALS	Other ophthalmologicals
DARS1	Aspartic acid	-	DB00128	CHEMBL274323	NULL	NULL	NULL	NULL
CXCR4	ZALCITABINE	-	DB00943	CHEMBL853	ANTIINFECTIVES FOR SYSTEMIC USE	ANTIVIRALS FOR SYSTEMIC USE	DIRECT ACTING ANTIVIRALS	Nucleoside and nucleotide reverse transcriptase inhibitors
CXCR4	Plerixafor	-	DB06809	CHEMBL18442	ANTINEOPLASTIC AND IMMUNOMODULATING AGENTS	IMMUNOSTIMULANTS	IMMUNOSTIMULANTS	Other immunostimulants
CXCR4	Framycetin	Acute Crusting Rhinitis	DB00452	CHEMBL184618	DERMATOLOGICALS	MEDICATED DRESSINGS	MEDICATED DRESSINGS	Medicated dressings with antiinfectives
CXCR4	Framycetin	Conjunctivitis	DB00452	CHEMBL184618	DERMATOLOGICALS	MEDICATED DRESSINGS	MEDICATED DRESSINGS	Medicated dressings with antiinfectives
CXCR4	Framycetin	Corneal Abrasions	DB00452	CHEMBL184618	DERMATOLOGICALS	MEDICATED DRESSINGS	MEDICATED DRESSINGS	Medicated dressings with antiinfectives
CXCR4	Framycetin	Infection	DB00452	CHEMBL184618	DERMATOLOGICALS	MEDICATED DRESSINGS	MEDICATED DRESSINGS	Medicated dressings with antiinfectives
CXCR4	Framycetin	Stye	DB00452	CHEMBL184618	DERMATOLOGICALS	MEDICATED DRESSINGS	MEDICATED DRESSINGS	Medicated dressings with antiinfectives
CXCR4	Framycetin	Ulcerative keratitis	DB00452	CHEMBL184618	DERMATOLOGICALS	MEDICATED DRESSINGS	MEDICATED DRESSINGS	Medicated dressings with antiinfectives
CXCR4	Framycetin	Acute rhino-sinusitis	DB00452	CHEMBL184618	DERMATOLOGICALS	MEDICATED DRESSINGS	MEDICATED DRESSINGS	Medicated dressings with antiinfectives
CXCR4	Framycetin	Bacterial blepharitis	DB00452	CHEMBL184618	DERMATOLOGICALS	MEDICATED DRESSINGS	MEDICATED DRESSINGS	Medicated dressings with antiinfectives
CXCR4	Framycetin	Bacterial skin infections	DB00452	CHEMBL184618	DERMATOLOGICALS	MEDICATED DRESSINGS	MEDICATED DRESSINGS	Medicated dressings with antiinfectives
CXCR4	Framycetin	Nasal carriage of staphylococci	DB00452	CHEMBL184618	DERMATOLOGICALS	MEDICATED DRESSINGS	MEDICATED DRESSINGS	Medicated dressings with antiinfectives
CXCR4	Baclofen	Alcohol Dependency	DB00181	CHEMBL701	MUSCULO-SKELETAL SYSTEM	MUSCLE RELAXANTS	MUSCLE RELAXANTS, CENTRALLY ACTING AGENTS	Other centrally acting agents
CXCR4	Baclofen	Severe Spasticity	DB00181	CHEMBL701	MUSCULO-SKELETAL SYSTEM	MUSCLE RELAXANTS	MUSCLE RELAXANTS, CENTRALLY ACTING AGENTS	Other centrally acting agents
CXCR4	Baclofen	Spasticity	DB00181	CHEMBL701	MUSCULO-SKELETAL SYSTEM	MUSCLE RELAXANTS	MUSCLE RELAXANTS, CENTRALLY ACTING AGENTS	Other centrally acting agents
CXCR4	Baclofen	Flexor spasm	DB00181	CHEMBL701	MUSCULO-SKELETAL SYSTEM	MUSCLE RELAXANTS	MUSCLE RELAXANTS, CENTRALLY ACTING AGENTS	Other centrally acting agents
CXCR4	Baclofen	Severe cerebral origin Spasticity	DB00181	CHEMBL701	MUSCULO-SKELETAL SYSTEM	MUSCLE RELAXANTS	MUSCLE RELAXANTS, CENTRALLY ACTING AGENTS	Other centrally acting agents
CXCR4	Baclofen	Severe spinal cord origin Spasticity	DB00181	CHEMBL701	MUSCULO-SKELETAL SYSTEM	MUSCLE RELAXANTS	MUSCLE RELAXANTS, CENTRALLY ACTING AGENTS	Other centrally acting agents
CXCR4	Framycetin	Acute Crusting Rhinitis	DB00452	CHEMBL184618	RESPIRATORY SYSTEM	NASAL PREPARATIONS	DECONGESTANTS AND OTHER NASAL PREPARATIONS FOR TOPICAL USE	Other nasal preparations
CXCR4	Framycetin	Conjunctivitis	DB00452	CHEMBL184618	RESPIRATORY SYSTEM	NASAL PREPARATIONS	DECONGESTANTS AND OTHER NASAL PREPARATIONS FOR TOPICAL USE	Other nasal preparations
CXCR4	Framycetin	Corneal Abrasions	DB00452	CHEMBL184618	RESPIRATORY SYSTEM	NASAL PREPARATIONS	DECONGESTANTS AND OTHER NASAL PREPARATIONS FOR TOPICAL USE	Other nasal preparations
CXCR4	Framycetin	Infection	DB00452	CHEMBL184618	RESPIRATORY SYSTEM	NASAL PREPARATIONS	DECONGESTANTS AND OTHER NASAL PREPARATIONS FOR TOPICAL USE	Other nasal preparations
CXCR4	Framycetin	Stye	DB00452	CHEMBL184618	RESPIRATORY SYSTEM	NASAL PREPARATIONS	DECONGESTANTS AND OTHER NASAL PREPARATIONS FOR TOPICAL USE	Other nasal preparations
CXCR4	Framycetin	Ulcerative keratitis	DB00452	CHEMBL184618	RESPIRATORY SYSTEM	NASAL PREPARATIONS	DECONGESTANTS AND OTHER NASAL PREPARATIONS FOR TOPICAL USE	Other nasal preparations
CXCR4	Framycetin	Acute rhino-sinusitis	DB00452	CHEMBL184618	RESPIRATORY SYSTEM	NASAL PREPARATIONS	DECONGESTANTS AND OTHER NASAL PREPARATIONS FOR TOPICAL USE	Other nasal preparations
CXCR4	Framycetin	Bacterial blepharitis	DB00452	CHEMBL184618	RESPIRATORY SYSTEM	NASAL PREPARATIONS	DECONGESTANTS AND OTHER NASAL PREPARATIONS FOR TOPICAL USE	Other nasal preparations
CXCR4	Framycetin	Bacterial skin infections	DB00452	CHEMBL184618	RESPIRATORY SYSTEM	NASAL PREPARATIONS	DECONGESTANTS AND OTHER NASAL PREPARATIONS FOR TOPICAL USE	Other nasal preparations
CXCR4	Framycetin	Nasal carriage of staphylococci	DB00452	CHEMBL184618	RESPIRATORY SYSTEM	NASAL PREPARATIONS	DECONGESTANTS AND OTHER NASAL PREPARATIONS FOR TOPICAL USE	Other nasal preparations
CXCR4	Framycetin	Acute Crusting Rhinitis	DB00452	CHEMBL184618	SENSORY ORGANS	OPHTHALMOLOGICALS	ANTIINFECTIVES	Antibiotics
CXCR4	Framycetin	Conjunctivitis	DB00452	CHEMBL184618	SENSORY ORGANS	OPHTHALMOLOGICALS	ANTIINFECTIVES	Antibiotics
CXCR4	Framycetin	Corneal Abrasions	DB00452	CHEMBL184618	SENSORY ORGANS	OPHTHALMOLOGICALS	ANTIINFECTIVES	Antibiotics
CXCR4	Framycetin	Infection	DB00452	CHEMBL184618	SENSORY ORGANS	OPHTHALMOLOGICALS	ANTIINFECTIVES	Antibiotics
CXCR4	Framycetin	Stye	DB00452	CHEMBL184618	SENSORY ORGANS	OPHTHALMOLOGICALS	ANTIINFECTIVES	Antibiotics
CXCR4	Framycetin	Ulcerative keratitis	DB00452	CHEMBL184618	SENSORY ORGANS	OPHTHALMOLOGICALS	ANTIINFECTIVES	Antibiotics
CXCR4	Framycetin	Acute rhino-sinusitis	DB00452	CHEMBL184618	SENSORY ORGANS	OPHTHALMOLOGICALS	ANTIINFECTIVES	Antibiotics
CXCR4	Framycetin	Bacterial blepharitis	DB00452	CHEMBL184618	SENSORY ORGANS	OPHTHALMOLOGICALS	ANTIINFECTIVES	Antibiotics
CXCR4	Framycetin	Bacterial skin infections	DB00452	CHEMBL184618	SENSORY ORGANS	OPHTHALMOLOGICALS	ANTIINFECTIVES	Antibiotics
CXCR4	Framycetin	Nasal carriage of staphylococci	DB00452	CHEMBL184618	SENSORY ORGANS	OPHTHALMOLOGICALS	ANTIINFECTIVES	Antibiotics
CYP1B1	Cannabidiol	Multiple Sclerosis	DB09061	CHEMBL190461	NERVOUS SYSTEM	ANTIEPILEPTICS	ANTIEPILEPTICS	Other antiepileptics
CYP1B1	Cannabidiol	Seizures	DB09061	CHEMBL190461	NERVOUS SYSTEM	ANTIEPILEPTICS	ANTIEPILEPTICS	Other antiepileptics
CYP1B1	Cannabidiol	Severe Pain	DB09061	CHEMBL190461	NERVOUS SYSTEM	ANTIEPILEPTICS	ANTIEPILEPTICS	Other antiepileptics
CYP1B1	Cannabidiol	Moderate Pain	DB09061	CHEMBL190461	NERVOUS SYSTEM	ANTIEPILEPTICS	ANTIEPILEPTICS	Other antiepileptics
CYP1B1	Flavone	-	DB07776	CHEMBL275638	NULL	NULL	NULL	NULL
CYP1B1	BERBERINE	-	DB04115	CHEMBL295124	NULL	NULL	NULL	NULL
HLA-DRB1	Glatiramer	Clinically Isolated Syndrome (CIS)	DB05259	CHEMBL1201507	ANTINEOPLASTIC AND IMMUNOMODULATING AGENTS	IMMUNOSTIMULANTS	IMMUNOSTIMULANTS	Other immunostimulants
HLA-DRB1	Glatiramer	Multiple Sclerosis	DB05259	CHEMBL1201507	ANTINEOPLASTIC AND IMMUNOMODULATING AGENTS	IMMUNOSTIMULANTS	IMMUNOSTIMULANTS	Other immunostimulants
HLA-DRB1	Glatiramer	Relapsing Remitting Multiple Sclerosis (RRMS)	DB05259	CHEMBL1201507	ANTINEOPLASTIC AND IMMUNOMODULATING AGENTS	IMMUNOSTIMULANTS	IMMUNOSTIMULANTS	Other immunostimulants
HLA-DRB1	Glatiramer	Active Secondary Progressive Multiple Sclerosis (SPMS)	DB05259	CHEMBL1201507	ANTINEOPLASTIC AND IMMUNOMODULATING AGENTS	IMMUNOSTIMULANTS	IMMUNOSTIMULANTS	Other immunostimulants
PSMB8	BORTEZOMIB	Mantle Cell Lymphoma (MCL)	DB00188	CHEMBL325041	ANTINEOPLASTIC AND IMMUNOMODULATING AGENTS	ANTINEOPLASTIC AGENTS	OTHER ANTINEOPLASTIC AGENTS	Proteasome inhibitors
PSMB8	BORTEZOMIB	Multiple Myeloma (MM)	DB00188	CHEMBL325041	ANTINEOPLASTIC AND IMMUNOMODULATING AGENTS	ANTINEOPLASTIC AGENTS	OTHER ANTINEOPLASTIC AGENTS	Proteasome inhibitors
PSMB8	Carfilzomib	Relapsed Or Refractory Multiple Myeloma	DB08889	CHEMBL451887	ANTINEOPLASTIC AND IMMUNOMODULATING AGENTS	ANTINEOPLASTIC AGENTS	OTHER ANTINEOPLASTIC AGENTS	Proteasome inhibitors
PSMB8	IXAZOMIB	Multiple Myeloma (MM)	DB09570	CHEMBL2141296	ANTINEOPLASTIC AND IMMUNOMODULATING AGENTS	ANTINEOPLASTIC AGENTS	OTHER ANTINEOPLASTIC AGENTS	Proteasome inhibitors
PSMB8	IXAZOMIB CITRATE	-	NULL	CHEMBL3545432	NULL	NULL	NULL	NULL
PSMB9	BORTEZOMIB	Mantle Cell Lymphoma (MCL)	DB00188	CHEMBL325041	ANTINEOPLASTIC AND IMMUNOMODULATING AGENTS	ANTINEOPLASTIC AGENTS	OTHER ANTINEOPLASTIC AGENTS	Proteasome inhibitors
PSMB9	BORTEZOMIB	Multiple Myeloma (MM)	DB00188	CHEMBL325041	ANTINEOPLASTIC AND IMMUNOMODULATING AGENTS	ANTINEOPLASTIC AGENTS	OTHER ANTINEOPLASTIC AGENTS	Proteasome inhibitors
PSMB9	Carfilzomib	Relapsed Or Refractory Multiple Myeloma	DB08889	CHEMBL451887	ANTINEOPLASTIC AND IMMUNOMODULATING AGENTS	ANTINEOPLASTIC AGENTS	OTHER ANTINEOPLASTIC AGENTS	Proteasome inhibitors
PSMB9	IXAZOMIB	Multiple Myeloma (MM)	DB09570	CHEMBL2141296	ANTINEOPLASTIC AND IMMUNOMODULATING AGENTS	ANTINEOPLASTIC AGENTS	OTHER ANTINEOPLASTIC AGENTS	Proteasome inhibitors
PSMB9	IXAZOMIB CITRATE	-	NULL	CHEMBL3545432	NULL	NULL	NULL	NULL

### Sheet: 14. GPS optimization
Supplementary Data 14: Association of candidate polygenic scores with HS in the UKBB optimization dataset (Only Europeans). Odds ratio (OR) per standard deviation (SD) of each risk score and area under the receiver-operator curve (AUC) were calculated in the UKBB optimization dataset of 381,824 Europeans, adjusting for age, sex, and first four principal components of ancestry. AUC crude and variance explained are calculated for the risk score component alone without any covariates. The tuning parameter phi to model the proportion of variants assumed to be causal is also provided. The best-performing score is highlighted in red. The variance explained is estimated as a Nagelkerke pseudo-R², referring to the variance in case-control status. The best model is highlighted in bold.
phi	Case/Control	OR 95% CI, P	AUC (Crude)	Variance explained
1	213/381,611	1.63 (1.42-1.87), P=1.12E-12	0.79 (0.63)	0.014
E-02		1.73 (1.51-1.98), P=1.75E-15	0.80 (0.65)	0.0176
E-04		1.77 (1.54-2.02), P=1.24E-16	0.80 (0.65)	0.0191
E-06		1.54 (1.35-1.76), P=2.06E-10	0.78 (0.62)	0.0112
E-08		1.24 (1.08-1.41), P=1.68E-03	0.77 (0.56)	0.0027

### Sheet: 15. GPS performance
Supplementary Data 15: GPS performance meta-analysis for testing cohorts of AoU dataset. OR (Odds Ratio): Odds ratio for the model adjusted for age, sex, and principal components of ancestry. The variance explained is calculated for the risk score component without any covariates.CI: Confidence interval. EUR: European, AFR: African Americans, and AMR: Admixed Americans.
Cohort	Case/control	OR per SD (95% CI), P-value	AUC (Crude)	Variance explained	PRS Threshold		Odds ratio (95% CI), P value
EUR	204/35,326	1.65 (1.44-1.90), P=8.35E-15	0.70 (0.59)	0.0209	Top 20% vs. other 80%		1.96 (1.46-2.64), P=8.05E-06
					Top 10% vs. other 90%		2.42 (1.72-3.41), P=3.68E-07
					Top 5% vs. other 95%		4.39 (3.06-6.31), P=1.34E-15
					Top 2% vs. other 98%		7.24 (4.67-11.2), P=1.13E-18
					Top 1% vs. other 99%		12.8 (7.97-20.6), P=6.19E-26
AFR	264/12,813	1.26 (1.12-1.43), P=2.42E-04	0.60 (0.56)	0.0057	Top 20% vs. other 80%		1.46 (1.1-1.93), P=8.36E-03
					Top 10% vs. other 90%		1.51 (1.06-2.15), P=2.11E-2
					Top 5% vs. other 95%		1.81 (1.17-2.81), P=8.08E-03
					Top 2% vs. other 98%		2.55 (1.44-4.55), P=1.45E-02
					Top 1% vs. other 99%		3.74 (1.87-7.51), P=1.98E-04
AMR	72/9,827	1.41 (1.11-1.79), P=4.48E-03	0.72 (0.57)	0.0098	Top 20% vs. other 80%		1.19 (0.66-2.13), P=5.54E-01
					Top 10% vs. other 90%		0.925 (0.39-2.16), P=8.56E-01
					Top 5% vs. other 95%		0.998 (0.31-3.21), P=9.97E-01
					Top 2% vs. other 98%		1.63 (0.39-6.81), P=5.02E-01
					Top 1% vs. other 99%		1.49 (0.20-11), P=6.96E-01

### Sheet: 16. PRS PheWAS
Supplementary Data 16 HS PRS PheWAS. HS PRS was used to detect disease associations with a PheWAS. Beta, standard error (SE) and P values are reported for significant associations (P<4x10-5) for four analysis: Logistic regression, genome-wide includsion (columns F-H) or with HLA variants excluded from PRS (columns I-K); logistic regression adjusted for HS ICD code, genome-wide variant inclusion (column N-P) and with HLA variants excluded from PRS (column Q-S). A loss of significance when excluding the HLA suggests that the disease association is being driven by HLA risk alleles. Because HS is associated with the HS PRS, and is also associated with multiple diseases, effect estimates for PRS associaitons with HS comorbidities may be inflated as a result of collider bias. Threfore, we adjusted for the presence of an HS ICD code (columns L-S). For conditions that remained statistically significant after adjusting for HS ICD code, there were no substantial changes to the effect estimates (less than 10% change). These include infection-related conditions (e.g., cellulitis, speticemia), and known comorobidites (e.g., obesity, diabetes, substance use disorders, mood disorders, asthma, and hypertension). There are a set of conditions that were not associated with the HS PRS in the standard model, but became significant when adjusting for the presence of an HS ICD code (e.g., Pain, Inflammatory and toxic neuropathy, Polyneuropathy in diabetes, Major Depressive Disorder, Posttraumatic stress disorder). These results suggest that those conditions may be underdiagnosed among individuals with an HS diagnosis.
			Logistic						Logistic HS-adjustment
					with HLA		No HLA				with HLA		No HLA
Group	Description	PheCode	n_total	n_cases	OR	p	OR	p	n_total	n_cases	OR	p	OR	p
dermatologic	Hidradenitis	705.3	401912	226	1.75233	1.61e-16	1.72307	1.37e-15	75567	478	NA	NA	NA	NA
dermatologic	Disorders of sweat glands	705	401966	280	1.63433	8.34e-16	1.60417	1.07e-14	75754	665	NS	NS	NS	NS
dermatologic	Pilonidal cyst	686.3	399055	702	1.27826	1.97e-10	1.27817	2.1e-10	63619	223	NS	NS	NS	NS
dermatologic	Cellulitis and abscess of trunk	681.7	399195	842	1.18812	9.25e-07	1.17928	2.77e-06	65033	1637	1.14661	3.24e-06	1.14375	5.57627e-06
respiratory	Dependence on respirator [Ventilator] or supplemental oxygen	509.8	394413	610	1.18798	3.1e-05	1.19299	2.04e-05	67068	996	NS	NS	NS	NS
respiratory	Emphysema	496.1	370886	2503	1.1766	1.85e-15	1.17479	3.84e-15	59100	1449	NS	NS	NS	NS
circulatory system	Atherosclerosis of the extremities	440.2	401790	1095	1.15168	4.66e-06	1.15718	2.29e-06	69532	894	NS	NS	NS	NS
dermatologic	Carbuncle and furuncle	686.1	401443	3090	1.14342	4.59e-13	1.13826	2.82e-12	64024	628	NS	NS	NS	NS
respiratory	Chronic obstructive asthma	495.1	372389	4006	1.14304	1.7e-16	1.14937	1.07e-17	61602	3951	1.1149	1.95e-08	1.12076	5.01301e-09
respiratory	Chronic obstructive asthma with exacerbation	495.11	372389	4006	1.14304	1.7e-16	1.14937	1.07e-17	57758	107	NS	NS	NS	NS
mental disorders	Substance addiction and disorders	316	390944	1628	1.13133	1.21e-06	1.13513	6.34e-07	65262	8229	1.12807	4.64e-18	1.12958	3.14966e-18
endocrine/metabolic	Obesity	278.1	413334	17456	1.1302	5.81e-54	1.13109	1.67e-54	72087	16118	1.08521	8.98e-15	1.08849	1.38929e-15
endocrine/metabolic	Overweight, obesity and other hyperalimentation	278	413525	17647	1.12912	1.09e-53	1.13009	2.75e-54	72187	16218	1.08503	8.89e-15	1.0884	1.27991e-15
circulatory system	Late effects of cerebrovascular disease	433.8	399985	1819	1.12423	1.1e-06	1.12764	6.03e-07	70769	3848	NS	NS	NS	NS
respiratory	Chronic airway obstruction	496	382571	14188	1.11972	7.1e-38	1.12208	4.05e-39	61747	4096	NS	NS	1.08411	2.55298e-05
respiratory	Chronic tonsillitis and adenoiditis	474.2	389552	1435	1.11948	3e-05	NS	NS	54920	443	NS	NS	NS	NS
circulatory system	Atherosclerosis	440	402229	1534	1.1193	1.57e-05	1.12444	7.21e-06	70461	1823	NS	NS	NS	NS
circulatory system	Congestive heart failure (CHF) NOS	428.1	406080	3240	1.11815	6.53e-10	1.11582	1.42e-09	73266	2648	NS	NS	NS	NS
endocrine/metabolic	Acidosis	276.41	403236	1766	1.11671	6.02e-06	1.11961	3.73e-06	62613	2381	NS	NS	NS	NS
digestive	Regional enteritis	555.1	327622	2188	1.11385	8.13e-07	1.10828	2.63e-06	60408	590	NS	NS	NS	NS
genitourinary	Renal failure NOS	585.2	392595	1860	1.1128	7.21e-06	1.11721	3.36e-06	62536	280	NS	NS	NS	NS
digestive	Ileostomy status	559	327546	2112	1.11226	1.69e-06	1.1148	1.05e-06	60053	235	NS	NS	NS	NS
endocrine/metabolic	Acid-base balance disorder	276.4	403435	1965	1.10612	1.29e-05	1.10999	6.59e-06	62922	2690	NS	NS	NS	NS
digestive	Inflammatory bowel disease and other gastroenteritis and colitis	555	331099	5665	1.10503	2.7e-13	1.09942	4.25e-12	60979	1161	NS	NS	NS	NS
mental disorders	Alcoholism	317.1	395518	6202	1.09926	4.36e-13	1.09954	4.23e-13	60640	3607	1.10484	7.01e-07	1.10454	8.78143e-07
mental disorders	Tobacco use disorder	318	405383	16067	1.09781	7.65e-30	1.09961	9.23e-31	67495	10462	1.1276	1.4e-21	1.12894	1.00676e-21
respiratory	Respiratory failure, insufficiency, arrest	509	397826	4023	1.09694	1.13e-08	1.10135	2.71e-09	69968	3896	NS	NS	NS	NS
respiratory	Respiratory failure	509.1	397052	3249	1.09605	3.54e-07	1.10188	7.54e-08	67380	1308	NS	NS	NS	NS
mental disorders	Alcohol-related disorders	317	397215	7899	1.09527	4.49e-15	1.09451	8.15e-15	61853	4820	1.09976	6.33e-08	1.09834	1.14595e-07
dermatologic	Sebaceous cyst	706.2	412180	10494	1.09452	3.35e-19	1.09369	7.36e-19	75214	125	NA	NA	NA	NA
dermatologic	Diseases of sebaceous glands	706	412524	10838	1.09336	2.43e-19	1.09274	4.57e-19	75345	256	NS	NS	NS	NS
respiratory	Nasal polyps	471	392037	3920	1.0925	6.36e-08	1.09927	7.59e-09	54795	318	NS	NS	NS	NS
digestive	Ulcerative colitis	555.2	329470	4036	1.09226	4.68e-08	1.0863	3.07e-07	60445	627	NS	NS	NS	NS
musculoskeletal	Rheumatoid arthritis and other inflammatory polyarthropathies	714	393669	6083	1.09219	2.53e-11	1.09363	1.36e-11	68370	2515	NS	NS	NS	NS
neoplasms	Cancer of bronchus; lung	165.1	411298	3071	1.09163	2.11e-06	1.09738	5.21e-07	78053	589	NS	NS	NS	NS
musculoskeletal	Rheumatoid arthritis	714.1	393556	5970	1.0915	5.28e-11	1.09281	3.05e-11	67955	2100	NS	NS	NS	NS
circulatory system	Peripheral vascular disease, unspecified	443.9	404283	3588	1.0905	4.42e-07	1.09837	4.77e-08	69293	655	NS	NS	NS	NS
endocrine/metabolic	Type 2 diabetes	250.2	411667	27567	1.09031	2.85e-40	1.0947	7.22e-44	67723	15912	1.06348	8.21e-09	1.06639	2.18826e-09
respiratory	Bronchiectasis	496.3	371213	2830	1.0903	7.28e-06	1.08937	9.21e-06	58137	486	NS	NS	NS	NS
neurological	Sleep apnea	327.3	412424	6290	1.0877	1.07e-10	1.08915	5.66e-11	66915	10115	NS	NS	NS	NS
endocrine/metabolic	Diabetes mellitus	250	412657	28557	1.08725	4.03e-39	1.09212	3.72e-43	68166	16355	1.06238	1.02e-08	1.06575	2.10682e-09
respiratory	Pneumococcal pneumonia	480.11	405166	8987	1.08642	3.04e-14	1.08925	5.14e-15	64414	360	NS	NS	NS	NS
respiratory	Bacterial pneumonia	480.1	405813	9634	1.08528	8.59e-15	1.08788	1.55e-15	67470	3416	NS	NS	NS	NS
infectious diseases	E. coli	41.4	399068	4150	1.08445	3.78e-07	1.08281	6.42e-07	67012	468	NS	NS	NS	NS
neoplasms	Cancer within the respiratory system	165	412121	3894	1.08272	1.34e-06	1.0884	2.69e-07	78072	608	NS	NS	NS	NS
musculoskeletal	Spondylosis without myelopathy	721.1	402209	10719	1.08089	8.27e-15	1.08271	2.36e-15	66332	6358	NS	NS	NS	NS
digestive	Chronic liver disease and cirrhosis	571	404398	4437	1.08083	4.62e-07	1.08361	1.97e-07	69809	4401	1.09103	2.06e-06	1.09472	9.61897e-07
musculoskeletal	Spondylosis and allied disorders	721	402715	11225	1.07933	6.56e-15	1.08148	1.4e-15	66994	7020	NS	NS	NS	NS
dermatologic	Psoriasis	696.4	401922	3134	1.07908	3.1e-05	1.09419	8.61e-07	62977	1130	NS	NS	NS	NS
dermatologic	Psoriasis and related disorders	696	401986	3198	1.07893	2.66e-05	1.09349	8.01e-07	63138	1291	NS	NS	NS	NS
respiratory	Other diseases of respiratory system, NEC	519.8	412589	12514	1.07868	3.42e-16	1.07829	5.18e-16	76097	261	NS	NS	NS	NS
respiratory	Asthma	495	404948	36565	1.07852	2.25e-41	1.08229	5.22e-45	70199	12548	NS	NS	NS	NS
digestive	Other chronic nonalcoholic liver disease	571.5	403319	3358	1.07649	3.16e-05	1.0808	1.18e-05	69622	4214	1.08448	1.49e-05	1.08707	9.48397e-06
digestive	Blood in stool	578.2	383642	3515	1.07639	2.13e-05	1.07469	3.26e-05	68416	1788	NS	NS	NS	NS
respiratory	Other diseases of respiratory system, not elsewhere classified	519	413595	13520	1.07602	2.56e-16	1.07563	3.92e-16	76678	842	NS	NS	NS	NS
respiratory	Abnormal findings examination of lungs	514	413743	3666	1.07564	1.7e-05	1.08161	3.83e-06	72856	4452	NS	NS	NS	NS
infectious diseases	Postoperative infection	80	411520	5868	1.0741	1.01e-07	1.07516	6.99e-08	75217	389	NS	NS	NS	NS
circulatory system	Hypotension NOS	458.9	387639	5515	1.07409	2.46e-07	1.07443	2.26e-07	71064	411	NS	NS	NS	NS
musculoskeletal	Degeneration of intervertebral disc	722.6	395446	3956	1.07357	1.37e-05	1.07986	2.58e-06	64565	4591	NS	NS	NS	NS
circulatory system	Congestive heart failure; nonhypertensive	428	410908	8068	1.07355	8.48e-10	1.07425	6.28e-10	75445	4827	NS	NS	NS	NS
respiratory	Pneumonia	480	410689	14510	1.07352	2.62e-16	1.07574	3.92e-17	68980	4926	NS	NS	NS	NS
infectious diseases	Staphylococcus infections	41.1	399066	4148	1.07268	1.07e-05	1.07065	1.9e-05	67457	913	NS	NS	NS	NS
endocrine/metabolic	Gout	274.1	412875	4972	1.07198	2.11e-06	1.07846	2.66e-07	77110	2067	NS	NS	NS	NS
musculoskeletal	Enthesopathy	726.1	379761	4218	1.07195	1.08e-05	1.07284	8.71e-06	58442	4596	NS	NS	NS	NS
musculoskeletal	Spinal stenosis of lumbar region	720.1	395475	3985	1.07146	2.3e-05	1.07404	1.21e-05	62944	2970	NS	NS	NS	NS
endocrine/metabolic	Hypovolemia	276.5	405956	4486	1.07015	1.02e-05	1.07374	3.74e-06	63964	3732	NS	NS	NS	NS
genitourinary	Acute renal failure	585.1	399245	8510	1.0698	2.14e-09	1.07343	3.42e-10	63666	1410	NS	NS	NS	NS
digestive	Personal history of diseases of digestive system	564.9	346955	21521	1.06929	1.57e-20	1.0713	1.49e-21	59818	NA	NA	NA	NA	NA
genitourinary	Calculus of kidney	594.1	407228	4199	1.06893	2.61e-05	NS	NS	75168	3091	NS	NS	NS	NS
circulatory system	Peripheral vascular disease	443	405896	5201	1.06881	3.1e-06	1.07782	1.57e-07	71203	2565	NS	NS	NS	NS
infectious diseases	Bacterial infection NOS	41	406367	11449	1.06866	7.39e-12	1.06875	7.44e-12	70666	4122	NS	NS	NS	NS
circulatory system	Other chronic ischemic heart disease, unspecified	411.8	391348	19969	1.06669	2.06e-17	1.06768	7.86e-18	65907	1376	NS	NS	NS	NS
endocrine/metabolic	Gout and other crystal arthropathies	274	413353	5450	1.06646	4.32e-06	1.073	5.03e-07	77299	2256	NS	NS	NS	NS
injuries & poisonings	Poisoning by analgesics, antipyretics, and antirheumatics	965	381528	8304	1.06515	2.55e-08	1.06667	1.29e-08	75120	377	NS	NS	NS	NS
endocrine/metabolic	Disorders of fluid, electrolyte, and acid-base balance	276	412261	10791	1.06381	6.28e-10	1.06754	6.83e-11	71232	11000	1.05465	1.26e-05	1.05602	8.84412e-06
digestive	Functional digestive disorders	564	354038	28604	1.06374	1.25e-22	1.06511	1.84e-23	62204	2386	NS	NS	NS	NS
circulatory system	Heart failure NOS	428.2	409207	6367	1.06371	1.93e-06	1.06612	8.32e-07	71220	602	NS	NS	NS	NS
endocrine/metabolic	Hyperlipidemia	272.1	372011	7417	1.06361	3.1e-07	1.06972	2.33e-08	72507	25871	NS	NS	NS	NS
symptoms	Back pain	760	413782	10943	1.06333	5.92e-10	1.06398	4.17e-10	69789	17143	NS	NS	NS	NS
genitourinary	Prolapse of vaginal walls	618.1	408216	8606	1.06332	4.64e-08	1.06021	2.02e-07	77315	799	NS	NS	NS	NS
digestive	Anal and rectal conditions	565	403415	19839	1.06287	2.59e-16	1.06177	8.89e-16	67297	4217	NS	NS	NS	NS
genitourinary	Urinary incontinence	599.4	387065	10838	1.06246	1.3e-09	1.06171	2.13e-09	59846	3447	NS	NS	NS	NS
genitourinary	Renal failure	585	405891	15156	1.06179	2.34e-12	1.06534	1.42e-13	70390	8134	NS	NS	NS	NS
symptoms	Symptoms involving nervous and musculoskeletal systems	781	413673	5963	1.06134	8.01e-06	1.06601	1.69e-06	74269	2806	NS	NS	NS	NS
musculoskeletal	Synovitis and tenosynovitis	727.1	381253	5710	1.06085	1.45e-05	1.06741	1.72e-06	56544	2698	NS	NS	NS	NS
musculoskeletal	Other disorders of soft tissues	729	383221	7678	1.06075	5.56e-07	1.06212	3.23e-07	56952	3106	NS	NS	NS	NS
dermatologic	Superficial cellulitis and abscess	681	407691	9338	1.06064	3.51e-08	1.06355	8.34e-09	71282	7886	1.0811	3.81e-08	1.08093	4.97923e-08
mental disorders	Depression	296.2	399627	17164	1.0605	1.61e-13	1.05949	4.23e-13	59893	16593	NS	NS	1.04595	3.68026e-05
endocrine/metabolic	Electrolyte imbalance	276.1	408455	6985	1.0602	2.26e-06	1.06399	5.42e-07	68620	8388	NS	NS	NS	NS
musculoskeletal	Spinal stenosis	720	397088	5598	1.05999	2.38e-05	1.0631	9.27e-06	64537	4563	NS	NS	NS	NS
genitourinary	Chronic renal failure [CKD]	585.3	398675	7940	1.05973	6.93e-07	1.06541	6.15e-08	66722	4466	NS	NS	NS	NS
genitourinary	Urinary calculus	594	411849	8820	1.05892	2.04e-07	1.05821	2.92e-07	75637	3560	NS	NS	NS	NS
circulatory system	Circulatory disease NEC	459.9	404967	22843	1.05852	4.58e-16	1.05974	1.29e-16	70755	102	NS	NS	NS	NS
digestive	Noninfectious gastroenteritis	558	344638	19204	1.05783	1.28e-13	1.06103	6.33e-15	60851	1033	NS	NS	NS	NS
circulatory system	Other disorders of circulatory system	459	406795	24671	1.05753	1.28e-16	1.05868	3.64e-17	71169	516	NS	NS	NS	NS
musculoskeletal	Peripheral enthesopathies and allied syndromes	726	393579	18036	1.05746	7.18e-13	1.05875	2.45e-13	63464	9618	NS	NS	NS	NS
musculoskeletal	Other arthropathies	716	405380	17292	1.05669	5.15e-12	1.06039	2.31e-13	68098	3036	NS	NS	NS	NS
circulatory system	Essential hypertension	401.1	412456	103120	1.05642	3.44e-46	1.05691	7.79e-47	72043	30221	1.04273	2.94e-06	1.04268	3.49682e-06
circulatory system	Hypertension	401	412704	103368	1.05635	3.69e-46	1.05685	8.14e-47	73267	31445	1.04159	4.1e-06	1.04144	5.12429e-06
mental disorders	Mood disorders	296	400482	18019	1.05634	1.85e-12	1.05533	4.78e-12	62085	18785	1.04462	2.52e-05	1.04643	1.35148e-05
respiratory	Orthopnea	513.32	413096	8567	1.05586	1.15e-06	1.05779	5.13e-07	74359	119	NS	NS	NS	NS
respiratory	Hypoventilation	513.3	413205	8676	1.05522	1.3e-06	1.05746	5.06e-07	74847	607	NS	NS	NS	NS
musculoskeletal	Arthropathy NOS	716.9	404835	16747	1.05509	3.83e-11	1.05908	1.59e-12	67850	2788	NS	NS	NS	NS
digestive	Duodenitis	535.6	374310	9935	1.05504	2.54e-07	1.05498	2.7e-07	67629	213	NS	NS	NS	NS
respiratory	Respiratory abnormalities	513	413782	9253	1.05499	6.52e-07	1.05714	2.5e-07	75742	1502	NS	NS	NS	NS
hematopoietic	Iron deficiency anemias	280	396619	11883	1.0546	2.62e-08	1.05677	7.7e-09	62452	5112	NS	NS	NS	NS
hematopoietic	Iron deficiency anemias, unspecified or not due to blood loss	280.1	396116	11380	1.05444	5.47e-08	1.05705	1.32e-08	58892	1552	NS	NS	NS	NS
musculoskeletal	Osteoarthritis; localized	740.1	372621	16735	1.05441	6.77e-11	1.0594	1.27e-12	68514	11217	NS	NS	NS	NS
digestive	Gastritis and duodenitis, NOS	535.9	384919	20544	1.05431	6.12e-13	1.05649	8.01e-14	68291	875	NS	NS	NS	NS
genitourinary	Hematuria	593	396021	19225	1.05411	3.69e-12	1.04649	2.17e-09	65635	3293	NS	NS	NS	NS
genitourinary	Inflammatory diseases of female pelvic organs	614	409757	7768	1.05345	1.08e-05	1.05184	1.99e-05	74325	3563	NS	NS	NS	NS
endocrine/metabolic	Hypothyroidism	244	408226	19811	1.05279	7.57e-12	1.05283	7.79e-12	71526	8608	NS	NS	NS	NS
endocrine/metabolic	Hypothyroidism NOS	244.4	407290	18875	1.0527	2.37e-11	1.05262	2.66e-11	70847	7929	NS	NS	NS	NS
digestive	Cholelithiasis and cholecystitis	574	411163	20211	1.05267	3.42e-12	1.05322	2.24e-12	74584	3381	NS	NS	NS	NS
symptoms	Nausea and vomiting	789	413782	15757	1.05248	7.35e-10	1.05493	1.27e-10	70595	9215	NS	NS	NS	NS
digestive	Cholelithiasis	574.1	407947	16995	1.05228	1.99e-10	1.05242	1.9e-10	73795	2592	NS	NS	NS	NS
genitourinary	Excessive or frequent menstruation	626.12	388263	11622	1.05226	2.9e-07	1.05291	2.16e-07	64275	1799	NS	NS	NS	NS
musculoskeletal	Intervertebral disc disorders	722	402864	11374	1.05216	1.66e-07	1.05751	9.03e-09	67440	7466	NS	NS	NS	NS
digestive	Diaphragmatic hernia	550.2	388299	35918	1.05211	4.3e-19	1.05068	4.01e-18	70708	2424	NS	NS	NS	NS
digestive	Anal and rectal polyp	565.1	393714	10138	1.0516	9.8e-07	1.04929	2.94e-06	63369	289	NS	NS	NS	NS
musculoskeletal	Other disorders of synovium, tendon, and bursa	727	387241	11698	1.05158	1.57e-07	1.05447	3.31e-08	59415	5569	NS	NS	NS	NS
digestive	GERD	530.11	381140	21573	1.05125	3.19e-12	1.05001	1.07e-11	69568	16203	NS	NS	NS	NS
neurological	Other peripheral nerve disorders	351	405062	15643	1.05117	2.18e-09	1.05605	6.54e-11	69278	5339	NS	NS	NS	NS
circulatory system	Coronary atherosclerosis	411.4	384082	12703	1.05091	1.38e-07	1.05079	1.52e-07	72710	8179	NS	NS	NS	NS
circulatory system	Hypotension	458	391151	9027	1.05087	5.24e-06	1.05363	1.67e-06	73819	3166	NS	NS	NS	NS
musculoskeletal	Osteoarthrosis, localized, primary	740.11	371061	15175	1.05085	5.64e-09	1.05656	1.08e-10	67562	10265	NS	NS	NS	NS
genitourinary	Urinary tract infection	591	393786	16990	1.05019	1.12e-09	1.05021	1.15e-09	65654	3312	NS	NS	NS	NS
respiratory	Pleurisy; pleural effusion	507	403285	9482	1.04984	4.87e-06	1.0517	2.26e-06	68234	2162	NS	NS	NS	NS
digestive	Dysphagia	532	368700	9133	1.04978	7.28e-06	1.05191	3.06e-06	55126	1761	NS	NS	NS	NS
circulatory system	Angina pectoris	411.3	392179	20800	1.04952	7.21e-11	1.0511	1.93e-11	66135	1604	NS	NS	NS	NS
musculoskeletal	Displacement of intervertebral disc	722.1	399277	7787	1.04925	3.9e-05	1.05392	7.18e-06	62569	2595	NS	NS	NS	NS
circulatory system	Nonspecific chest pain	418	410747	37340	1.04917	6.51e-18	1.05086	5.46e-19	70174	15309	NS	NS	NS	NS
digestive	Gastritis and duodenitis	535	401113	36738	1.0488	2.18e-17	1.05033	2.48e-18	71319	3903	NS	NS	NS	NS
circulatory system	Myocardial infarction	411.2	387225	15846	1.04841	2.03e-08	1.05017	6.61e-09	67786	3255	NS	NS	NS	NS
digestive	Symptoms involving digestive system	561	342920	17486	1.04775	4.31e-09	1.04852	2.55e-09	61700	1882	NS	NS	NS	NS
circulatory system	Other forms of chronic heart disease	414	396991	25612	1.04608	3.12e-11	1.04672	1.78e-11	65324	793	NS	NS	NS	NS
musculoskeletal	Osteoarthrosis	740	413677	57791	1.04602	3.89e-22	1.0488	1.44e-24	72689	15392	NS	NS	NS	NS
genitourinary	Genital prolapse	618	413616	14006	1.04597	4.82e-07	1.04159	5.2e-06	77794	1278	NS	NS	NS	NS
digestive	Esophagitis, GERD and related diseases	530.1	403726	44159	1.04587	4e-18	1.04468	3.02e-17	70586	17221	NS	NS	NS	NS
endocrine/metabolic	Disorders of lipoid metabolism	272	413535	48941	1.04583	8.44e-19	1.04818	1.58e-20	72650	26014	NS	NS	NS	NS
genitourinary	Other symptoms/disorders or the urinary system	599	406964	30737	1.04571	1.79e-13	1.04392	1.52e-12	69174	12775	NS	NS	NS	NS
musculoskeletal	Osteoarthrosis NOS	740.9	403262	47376	1.04554	1.44e-18	1.0484	1.16e-20	61423	4126	NS	NS	NS	NS
musculoskeletal	Pain in joint	745	413782	10672	1.04525	1.01e-05	1.04954	1.46e-06	69976	25166	NS	NS	NS	NS
circulatory system	Ischemic Heart Disease	411	407997	36618	1.04525	1.55e-14	1.04693	1.84e-15	74526	9995	NS	NS	NS	NS
hematopoietic	Other anemias	285	401988	17252	1.04519	3.19e-08	1.04849	3.24e-09	68889	11549	NS	NS	NS	NS
circulatory system	ASCVD	414.2	395606	24227	1.04501	2.56e-10	1.04515	2.37e-10	64798	267	NS	NS	NS	NS
digestive	Diseases of esophagus	530	406871	47304	1.04399	8.98e-18	1.04289	6.05e-17	71168	17803	NS	NS	NS	NS
neoplasms	Benign neoplasm of colon	208	409538	28220	1.04335	2.19e-11	1.04229	6.88e-11	73496	6249	NS	NS	NS	NS
mental disorders	Anxiety disorders	300	393754	11291	1.04308	1.5e-05	NS	NS	61944	18644	NS	NS	NS	NS
circulatory system	Cerebrovascular disease	433	410250	12084	1.04302	9.01e-06	1.048	8.08e-07	74415	7494	NS	NS	NS	NS
circulatory system	Atrial fibrillation	427.21	394998	20199	1.04237	3.29e-08	1.04427	8.52e-09	57816	4336	NS	NS	NS	NS
circulatory system	Atrial fibrillation and flutter	427.2	395022	20223	1.04232	3.34e-08	1.04426	8.43e-09	58001	4521	NS	NS	NS	NS
genitourinary	Irregular menstrual cycle/bleeding	626.1	393751	17110	1.04178	7.89e-07	1.04273	4.62e-07	67145	4669	NS	NS	NS	NS
injuries & poisonings	Poisoning by antibiotics	960	398017	24793	1.04068	2.9e-09	1.0406	3.23e-09	74747	4	NA	NA	NA	NA
symptoms	Abdominal pain	785	413782	40943	1.03947	3.96e-13	1.0417	2.03e-14	69504	19482	NS	NS	NS	NS
digestive	Diverticulosis	562.1	362637	37203	1.03911	1.17e-11	1.03989	4.97e-12	64114	4296	NS	NS	NS	NS
digestive	Diverticulosis and diverticulitis	562	362681	37247	1.03901	1.28e-11	1.03984	5.18e-12	64746	4928	NS	NS	NS	NS
digestive	Gastrointestinal hemorrhage	578	407808	27681	1.03751	7.24e-09	1.03665	1.61e-08	71214	4586	NS	NS	NS	NS
injuries & poisonings	Allergy/adverse effect of penicillin	960.2	394732	21508	1.03672	4.98e-07	1.03639	6.44e-07	74744	1	NA	NA	NA	NA
circulatory system	Cardiac dysrhythmias	427	408426	33627	1.03617	1.64e-09	1.0372	6.05e-10	68216	14736	NS	NS	NS	NS
circulatory system	Hemorrhoids	455	393768	32075	1.03519	6.49e-09	1.03399	2.1e-08	65718	4747	NS	NS	NS	NS
neoplasms	Chemotherapy	197	395241	26688	1.03117	2.26e-06	1.03329	4.69e-07	72466	21	NS	NS	NS	NS
digestive	Abdominal hernia	550	413095	60714	1.03039	4.77e-11	1.02874	5.04e-10	74280	5996	NS	NS	NS	NS
digestive	Celiac disease	557.1	327707	2273	0.848614	1.81e-14	NS	NS	60118	300	NS	NS	NS	NS
neurological	Epilepsy, recurrent seizures, convulsions	345	397807	6564	NS	NS	1.05399	3.48e-05	67253	3027	NS	NS	NS	NS
mental disorders	Neurological disorders	292	409303	6383	NS	NS	1.05555	2.85e-05	72128	5786	NS	NS	NS	NS
respiratory	Other symptoms of respiratory system	512	413587	5815	NS	NS	1.05976	1.78e-05	68262	22229	NS	NS	NS	NS
circulatory system	Tachycardia NOS	427.7	378091	3292	NS	NS	1.07994	1.73e-05	56595	3115	NS	NS	NS	NS
digestive	Diseases of pancreas	577	413602	3697	NS	NS	1.07528	1.72e-05	77315	1981	NS	NS	NS	NS
dermatologic	Psoriasis vulgaris	696.41	401175	2387	NS	NS	1.09603	1.2e-05	62836	989	NS	NS	NS	NS
circulatory system	Other disorders of arteries and arterioles	447	402338	1643	NS	NS	1.11278	2.32e-05	69717	1079	NS	NS	NS	NS
circulatory system	Stricture of artery	447.1	401810	1115	NS	NS	1.13464	3.67e-05	68841	203	NS	NS	NS	NS
respiratory	Chronic bronchitis	496.2	368808	425	NS	NS	NS	NS	59898	2247	1.11449	1.76e-05	1.12148	6.50439e-06
infectious diseases	Septicemia	38	395573	655	NS	NS	NS	NS	70249	3705	1.10612	4.04e-07	1.10352	8.85781e-07
endocrine/metabolic	Morbid obesity	278.11	395958	80	NS	NS	NS	NS	62809	6840	1.10207	1.18e-10	1.10656	2.59029e-11
endocrine/metabolic	Polyneuropathy in diabetes	250.6	384998	898	NS	NS	NS	NS	55117	3306	1.10205	3.64e-06	1.10804	1.18624e-06
neurological	Inflammatory and toxic neuropathy	357	411972	2113	NS	NS	NS	NS	73330	3331	1.09964	5.45e-06	1.10175	4.10655e-06
mental disorders	Major depressive disorder	296.22	383745	1282	NS	NS	NS	NS	56369	13069	1.05416	8.13e-06	1.0557	5.22039e-06
endocrine/metabolic	Type 2 diabetes with ketoacidosis	250.21	384323	223	NS	NS	NS	NS	56579	4768	1.08854	1.71e-06	1.0933	5.63716e-07
neurological	Chronic pain	338.2	413523	NA	NA	NA	NA	NA	66873	12871	NS	NS	1.05172	1.60867e-05
respiratory	Obstructive chronic bronchitis	496.21	368387	4	NA	NA	NA	NA	59501	1850	1.13861	2.81e-06	1.14626	1.00184e-06
neurological	Pain	338	413523	NA	NA	NA	NA	NA	69946	15944	1.05088	3.31e-06	1.0535	1.23169e-06
mental disorders	Posttraumatic stress disorder	300.9	382463	NA	NA	NA	NA	NA	46383	3083	1.09524	3.28e-05	1.10101	1.28302e-05
endocrine/metabolic	Secondary diabetes mellitus	249	384100	NA	NA	NA	NA	NA	55404	3593	1.12273	1.02e-08	1.12705	4.06249e-09
dermatologic	Cellulitis and abscess of arm/hand	681.3	405785	7432	NS	NS	NS	NS	65583	2187	NS	NS	1.11357	3.39387e-05

### Sheet: 17. RG
Supplementary Data 17. Genetic correlation analysis including HLA (columns D-F) and excluding HLA from the analysis (Columns G-I). Bold font indicates statistical significance. Data used in Figure 3.
			Including HLA			Exluding HLA from the analysis
Phenotype1	Phenotype2 Abbreviation	Phenotype2 Description	rg	se	p	rg	se	p
HS	BMI	Body Mass Index	0.4714	0.0731	1.14e-10	0.4748	0.0743	1.69e-10
HS	Varicose veins	Varicose Veins	0.4639	0.1308	0.0004	0.4399	0.1341	0.001
HS	Essential HTN	Essential Hypertension	0.3583	0.0685	1.66e-07	0.3696	0.0786	2.56e-06
HS	T2D	Type 2 Diabetes Mellitus	0.3246	0.0823	8.04e-05	0.3269	0.0844	0.0001
HS	Atopic dermatitis	Atopic Dermatitis (Eczema)	0.3208	0.1576	0.0418	0.3208	0.1576	0.0418
HS	Yeast infections	Yeast Infections	0.3154	0.1157	0.0064	0.2854	0.1273	0.025
HS	Pneumonia	Pneumonia	0.308	0.0953	0.0012	0.2769	0.1187	0.0197
HS	RA	Rheumatoid Arthritis	0.2465	0.0604	4.54e-05	0.1935	0.0834	0.0204
HS	CAD	Coronary Artery Disease	0.212	0.059	0.0003	0.2213	0.0638	0.0005
HS	Heart failure	Heart Failure	0.1972	0.0665	0.003	0.2107	0.0596	0.0004
HS	eGFRcreat	Estimated GFR using Creatinine	0.1971	0.0929	0.0339	0.1558	0.0953	0.1021
HS	T1D	Type 1 Diabetes Mellitus	0.1905	0.0904	0.0351	0.2804	0.1814	0.1221
HS	Asthma	Asthma	0.1625	0.1297	0.2101	0.2109	0.1188	0.0759
HS	Albuminuria	Albuminuria	0.1563	0.0821	0.057	0.1384	0.0872	0.1123
HS	IgAN	IgA Nephropathy	0.1537	0.0962	0.1101	0.0638	0.1092	0.5592
HS	Plantar warts	Plantar Warts	0.1535	0.17	0.3667	-0.0186	0.1645	0.9098
HS	Tonsillectomy	Tonsillectomy	0.1492	0.0802	0.0628	0.1919	0.0877	0.0287
HS	Myringotomy	Myringotomy	0.1384	0.1482	0.3504	0.1094	0.1628	0.5015
HS	Monocyte count	Monocyte Blood Cell Count	0.1013	0.0516	0.0496	0.0464	0.0441	0.2923
HS	IgAN noHLA	IgA Nephropathy (excluding HLA region)	0.0823	0.1163	0.4789	0.0643	0.1205	0.594
HS	Mumps	Mumps	0.0712	0.1497	0.6344	-0.0408	0.1494	0.7847
HS	Height	Height	0.0544	0.0504	0.2806	0.0591	0.0499	0.2369
HS	Stroke	Stroke	0.052	0.0732	0.4773	0.0659	0.075	0.3793
HS	Colds last year	Colds in the Past Year	0.0388	0.1554	0.8027	NA	NA	NA
HS	Chronic sinus infections	Chronic sinus infections	NA	NA	NA	0.0538	0.0902	0.5511
HS	Migraine	Migraine	0.029	0.0583	0.6186	0.0362	0.0617	0.5569
HS	LDL	Low-Density Lipoprotein Cholesterol	0.0259	0.0848	0.7598	0.0375	0.0979	0.7013
HS	Total CHOL	Total Cholesterol	0.0245	0.0832	0.7681	0.0196	0.0995	0.8438
HS	SLE	Systemic Lupus Erythematosus	-0.0015	0.1329	0.9913	0.123	0.104	0.2371
HS	Bone mineral density	Bone Mineral Density	-0.0023	0.0407	0.9547	0.0083	0.0396	0.8342
HS	Rubella	Rubella	-0.0437	0.1376	0.7509	-0.023	0.1786	0.8973
HS	Celiac disease	Celiac Disease	-0.0989	0.1374	0.4715	0.0084	0.1668	0.96
HS	CKD	Chronic Kidney Disease	-0.1018	0.1809	0.5736	-0.0515	0.1772	0.7715
HS	Cold sores	Cold Sores	-0.106	0.1377	0.4415	-0.1637	0.2234	0.4637
HS	Hepatitis b	Hepatitis B Infection	-0.1091	0.1808	0.5463	-0.2121	0.22	0.3349
HS	Alzheimer disease	Alzheimer’s Disease	-0.1208	0.2894	0.6764	-0.1324	0.2142	0.5365
HS	Shingles	Shingles	-0.1281	0.1912	0.5029	0.0333	0.1898	0.8605
HS	PSC	Primary Sclerosing Cholangitis	-0.1435	0.0629	0.0224	-0.0858	0.1185	0.4693
HS	UC	Ulcerative Colitis	-0.1618	0.1036	0.1184	-0.2347	0.0881	0.0077
HS	Male pattern baldness	Male Pattern Baldness	-0.1635	0.0606	0.007	-0.1671	0.058	0.004
HS	eGFRcys	Estimated GFR using Cystatin C	-0.1878	0.1417	0.1853	-0.2276	0.1518	0.1338
HS	Chicken pox	Chickenpox	-0.2005	0.1447	0.1658	-0.1105	0.1609	0.4923
HS	IBD	Inflammatory Bowel Disease	-0.2335	0.0782	0.0028	-0.2694	0.0778	0.0005
HS	CD	Crohn’s Disease	-0.2456	0.0713	0.0006	-0.2579	0.0795	0.0012
